# A metabolome-wide Mendelian randomization study prioritizes causal circulating metabolites for multiple sclerosis

**DOI:** 10.1101/2022.11.11.22282226

**Authors:** Angela Ge, Yitang Sun, Thaddaeus Kiker, Yanjiao Zhou, Kaixiong Ye

## Abstract

**Objective:** To prioritize circulating metabolites that likely play causal roles in the development of multiple sclerosis (MS).

**Methods:** Two-sample Mendelian randomization analysis was performed to estimate the causal effects of 571 circulating metabolites on the risk of MS. Genetic instruments for circulating metabolites were obtained from three previous genome-wide association studies (GWAS) of the blood metabolome, while genetic associations with MS were from a large GWAS by the International Multiple Sclerosis Genetics Consortium. The primary analysis was performed with the multiplicative random-effect inverse variance-weighted method, while multiple sensitivity analyses were conducted with the weighted median, weighted mode, MR-Egger, and MR-PRESSO.

**Results:** A total of 29 metabolites had suggestive evidence of causal associations with MS. Genetically instrumented levels of serine (OR = 1.56, 95% CI = 1.25 – 1.95), lysine (OR = 1.18, 95% CI = 1.01 – 1.38), acetone (OR = 2.45, 95% CI = 1.02 – 5.90), and acetoacetate (OR = 2.47, 95% CI = 1.14 – 5.34) were associated with a higher MS risk. Total cholesterol and phospholipids in large very-low-density lipoprotein were associated with a lower MS risk (OR = 0.83, 95% CI = 0.69 – 1.00; OR = 0.80, 95% CI = 0.68 – 0.95), but risk-increasing associations (OR = 1.20, 95% CI = 1.04 – 1.40; OR = 1.13, 95% CI = 1.00 – 1.28) were observed for the same two lipids in very large high-density lipoprotein.

**Conclusions:** Our metabolome-wide Mendelian randomization study prioritized a short list of circulating metabolites, such as serine, lysine, acetone, acetoacetate, and lipids, that likely have causal associations with MS.

## Supplementary Tables for "A metabolome-wide Mendelian randomization study prioritizes causal circulating metabolites for multiple sclerosis"

### Sheet: Table S1
Supplementary Table 1. All Mendelian randomization results using the instrumental variables selection threshold (P < 5 × 10 −8 ).
b: causal effect size; se: standard error; pval: p-value; IVW_MRE: inverse-variance weighted random-effects model; IVW_FE: inverse-variance weighted fixed-effects model; Egger: MR-Egger; Het: heterogeneity; W_Med: weighted median; W_Mod: weighted mode; nsnps: number of SNPs retained for this analysis; SD: standard deviation of metabolites.
id.exposure	exposure	id.outcome	outcome	b_IVW_MRE	se_IVW_MRE	pval_IVW_MRE	b_Egger	se_Egger	pval_Egger	Egger_intercept	pval_intercept	Het_IVW_pval	Het_Egger_pval	b_W_Med	se_W_Med	pval_W_Med	b_W_Mod	se_W_Mod	pval_W_Mod	nsnps	F_statistic	snp_r2.exposure	snp_r2.outcome	causal_direction	steiger_pval	b_PRESSO_raw	se_PRESSO_raw	pval_PRESSO_raw	b_PRESSO_corrected	se_PRESSO_corrected	pval_PRESSO_corrected	pval_PRESSO_Global	SD
met-a-304	Tryptophan	ieu-b-18	multiple sclerosis	-0.0607896	0.0582607	0.29676	0.726801	0.769973	0.345205	-0.0599151	0.304981	0.265338	0.272535	-0.0643512	0.0775408	0.406594	-0.0625295	0.148057	0.672781	17	34.0763	0.000386	3.92e-09	TRUE	0.105588	-0.0607896	0.0582607	0.312269	-	-	-	0.253	0.0697101
met-a-306	Leucine	ieu-b-18	multiple sclerosis	-0.144108	0.0872813	0.0987236	0.817342	0.491868	0.096571	-0.076119	0.0477625	0.023652	0.103287	-0.155234	0.0961953	0.106585	-0.256869	0.190021	0.176441	12	36.4239	0.000348	9.14e-09	TRUE	0.126195	-0.144108	0.0872813	0.126955	-	-	-	0.022	0.0702584
met-a-316	Uridine	ieu-b-18	multiple sclerosis	0.373252	0.139874	0.00761923	1.31648	0.358235	0.000237926	-0.134464	0.00714022	0.026746	0.941493	0.297271	0.10204	0.00357653	0.191861	0.157117	0.222035	3	42.531	0.000113705	6.45e-08	TRUE	0.386789	-	-	-	-	-	-	-	0.079
met-a-325	Tyrosine	ieu-b-18	multiple sclerosis	-0.000133527	0.146692	0.999274	-1.05831	1.84097	0.565381	0.123669	0.563567	0.0749505	0.0486985	-0.135761	0.119657	0.256551	-0.151708	0.15568	0.329817	3	43.2404	0.000108	1e-09	TRUE	0.388145	-	-	-	-	-	-	-	0.0926134
met-a-341	Citrate	ieu-b-18	multiple sclerosis	-0.0294833	0.0663083	0.65658	-0.308418	0.211209	0.144222	0.0347803	0.164231	0.519937	0.68574	0.0436998	0.0852821	0.608361	0.0654547	0.134073	0.625408	6	37.3625	0.00016	9.09e-10	TRUE	0.293932	-0.0294833	0.0608272	0.648372	-	-	-	0.494	0.10896
met-a-356	Citrulline	ieu-b-18	multiple sclerosis	-0.00821777	0.127644	0.948667	-3.76599	11.0412	0.73304	0.327062	0.733575	0.44328	0.227221	0.0174056	0.154136	0.910091	0.108763	0.217889	0.617662	3	31.8438	5.65e-05	1.03e-10	TRUE	0.533	-	-	-	-	-	-	-	0.111458
met-a-359	Gamma-glutamylglutamine	ieu-b-18	multiple sclerosis	-0.0209627	0.0913649	0.818527	-0.317865	0.310913	0.306609	0.0393182	0.317771	0.583951	0.780333	-0.00635311	0.100699	0.949695	-0.101123	0.115575	0.381598	3	47.1135	0.000152	4.59e-11	TRUE	0.31	-	-	-	-	-	-	-	0.136
met-a-360	Gamma-glutamyltyrosine	ieu-b-18	multiple sclerosis	-0.0321851	0.11565	0.780785	-0.492662	3.93741	0.900426	0.0399614	0.90686	0.902645	0.66195	0.00366416	0.134738	0.978304	0.00854958	0.159962	0.957375	3	31.608	6e-05	5.78e-12	TRUE	0.528214	-	-	-	-	-	-	-	0.115
met-a-373	X-03094	ieu-b-18	multiple sclerosis	-0.212062	0.0786453	0.00700866	-0.62336	0.352294	0.076822	0.0556263	0.231029	0.469028	0.777743	-0.207252	0.0937781	0.0271037	-0.179871	0.126226	0.15416	3	54.7737	0.00018	3.9e-09	TRUE	0.266242	-	-	-	-	-	-	-	0.122
met-a-375	Kynurenine	ieu-b-18	multiple sclerosis	0.181863	0.144279	0.207493	0.000616201	0.539122	0.999088	0.0299593	0.719015	0.00694049	0.00300981	0.141366	0.0818145	0.0840101	0.0620663	0.0847131	0.463763	3	73.3439	0.000334	2.2e-08	TRUE	0.131244	-	-	-	-	-	-	-	0.113427
met-a-379	Carnitine	ieu-b-18	multiple sclerosis	-0.00603842	0.0615361	0.921831	0.117882	0.113696	0.299818	-0.0167993	0.198737	0.000317069	0.000820279	0.0621921	0.0511595	0.224118	0.0675165	0.0515678	0.190441	16	59.4834	0.00209	6.25e-08	TRUE	0.00015327	-0.00603842	0.0615361	0.92313	0.0322762	0.0348147	0.369591	0.002	0.0680066
met-a-383	3-methyl-2-oxovalerate	ieu-b-18	multiple sclerosis	0.0829437	0.0953116	0.384171	0.686703	0.6544	0.294011	-0.0618875	0.351047	0.5209	0.509678	0.13557	0.11149	0.223993	0.145432	0.129409	0.261093	3	44.224	0.000135	1.44e-10	TRUE	0.354	-	-	-	-	-	-	-	0.116565
met-a-419	1,5-anhydroglucitol (1,5-AG)	ieu-b-18	multiple sclerosis	-0.0741654	0.0701815	0.290618	-0.215727	0.207535	0.298586	0.0260888	0.468569	0.767346	0.947795	-0.087396	0.0780274	0.262685	-0.0963863	0.0919533	0.294542	3	96.2165	0.000745607	1.2e-10	TRUE	0.0237	-	-	-	-	-	-	-	0.149481
met-a-427	2-hydroxyisobutyrate	ieu-b-18	multiple sclerosis	0.0526128	0.121851	0.665902	-0.0421267	0.413641	0.918881	0.0153179	0.802281	0.0667086	0.0239898	0.0262314	0.0899276	0.77052	-0.00160557	0.099873	0.987174	3	45.7482	0.000196935	1.88e-09	TRUE	0.283993	-	-	-	-	-	-	-	0.14305
met-a-444	X-10510	ieu-b-18	multiple sclerosis	-0.0826452	0.0631321	0.190506	-0.0724668	0.140356	0.60564	-0.00218608	0.935286	0.992365	0.92553	-0.0808814	0.066967	0.227132	-0.0797576	0.0736059	0.278552	3	75.5001	0.000493188	1.06e-10	TRUE	0.065	-	-	-	-	-	-	-	0.142
met-a-460	Androsterone sulfate	ieu-b-18	multiple sclerosis	-0.0489953	0.0401903	0.222813	-0.0669156	0.0580678	0.249169	0.00780168	0.652944	0.514896	0.293327	-0.0592431	0.0423074	0.161423	-0.0608259	0.0453403	0.179744	3	210.948	0.00435442	2.49e-10	TRUE	4.08e-08	-	-	-	-	-	-	-	0.381
met-a-467	Hexanoylcarnitine	ieu-b-18	multiple sclerosis	0.0684563	0.040049	0.0873927	0.0319901	0.100042	0.749145	0.01089	0.675444	0.411641	0.219074	0.0638064	0.0425386	0.133623	0.0596359	0.044862	0.183743	3	181.366	0.00346704	8.33e-10	TRUE	9.87e-07	-	-	-	-	-	-	-	0.175278
met-a-476	Butyrylcarnitine	ieu-b-18	multiple sclerosis	0.0136263	0.0401394	0.734252	0.0131704	0.0917609	0.885872	0.000207815	0.995305	0.028401	0.0107388	0.0274913	0.0264188	0.298062	0.031248	0.0270427	0.247884	4	351	0.0169351	2.5e-09	TRUE	1.54e-27	0.0136263	0.0401394	0.756628	-	-	-	0.394	0.207
met-a-479	Propionylcarnitine	ieu-b-18	multiple sclerosis	0.0692801	0.101395	0.494436	0.218941	0.279221	0.432975	-0.0258102	0.550392	0.100556	0.0657354	0.106707	0.0753302	0.156622	0.114898	0.0803399	0.152673	3	83.5063	0.000491815	8.55e-10	TRUE	0.0654	-	-	-	-	-	-	-	0.122
met-a-495	X-11315	ieu-b-18	multiple sclerosis	-0.0218077	0.0764669	0.775497	0.046336	0.246071	0.850639	-0.0152669	0.770783	0.811085	0.563384	-0.00787275	0.0880418	0.928748	0.00313844	0.10272	0.975626	3	45.843	0.000152	1.52e-11	TRUE	0.325002	-	-	-	-	-	-	-	0.163
met-a-500	3-dehydrocarnitine*	ieu-b-18	multiple sclerosis	0.0437936	0.0829372	0.597476	0.636606	0.351106	0.0698096	-0.10422	0.0856745	0.202129	0.621427	0.0550715	0.073339	0.452703	0.110513	0.0789869	0.161776	3	60.6471	0.000263	5.47e-10	TRUE	0.178242	-	-	-	-	-	-	-	0.130548
met-a-513	X-11440	ieu-b-18	multiple sclerosis	-0.00801639	0.0388258	0.836423	0.0251575	0.060468	0.677376	-0.0134509	0.474224	0.721368	0.707194	-0.0012222	0.039851	0.975533	-0.00102217	0.0413899	0.980297	3	240	0.00688274	3.59e-11	TRUE	6.57e-12	-	-	-	-	-	-	-	0.297
met-a-517	X-11445--5-alpha-pregnan-3beta,20alpha-disulfate	ieu-b-18	multiple sclerosis	0.121431	0.0660078	0.0658204	0.510669	0.815452	0.531157	-0.0762926	0.631816	0.486247	0.278828	0.155659	0.0813976	0.0558336	0.168492	0.0982477	0.0863502	3	38.752	0.000692	8.82e-10	TRUE	0.190506	-	-	-	-	-	-	-	0.367
met-a-524	X-11491	ieu-b-18	multiple sclerosis	0.0564277	0.0836894	0.500151	0.124106	0.358598	0.729277	-0.0149274	0.841896	0.162662	0.0616223	0.0707437	0.0713961	0.321753	0.0757527	0.077208	0.326519	3	67.6907	0.000529	5.92e-10	TRUE	0.0779931	-	-	-	-	-	-	-	0.302
met-a-536	X-11593--O-methylascorbate*	ieu-b-18	multiple sclerosis	-0.0302974	0.0334056	0.36443	-0.0562989	0.0577664	0.329761	0.00755423	0.568477	0.431101	0.341354	-0.0401397	0.0354828	0.257952	-0.0383023	0.0360933	0.288597	6	170	0.0102	9.06e-10	TRUE	3.71e-17	-0.0302974	0.0329915	0.400572	-	-	-	0.581	0.111
met-a-542	X-11792	ieu-b-18	multiple sclerosis	0.0773864	0.0484445	0.110171	0.093177	0.197815	0.637619	-0.00336176	0.934383	0.873336	0.607324	0.075747	0.05482	0.167052	0.0689241	0.0658428	0.295193	3	54.2122	0.00215988	3.01e-10	TRUE	0.0350778	-	-	-	-	-	-	-	0.433
met-a-558	1-arachidonoylglycerophosphocholine*	ieu-b-18	multiple sclerosis	0.0191329	0.0854982	0.822927	0.00104583	0.23461	0.996443	0.00495859	0.92842	0.0234928	0.00637168	0.0214748	0.0474297	0.650714	0.0234634	0.0497359	0.637098	3	165.683	0.00336	2.05e-09	TRUE	2.23e-06	-	-	-	-	-	-	-	0.156
met-a-570	X-12063	ieu-b-18	multiple sclerosis	-0.0194503	0.0414978	0.639278	0.00919424	0.0687976	0.893686	-0.0108685	0.587058	0.033669	0.02434	-0.0171429	0.0332886	0.606569	-0.0103126	0.0333559	0.757192	7	146	0.00697	4.12e-09	TRUE	2.13e-11	-0.0194503	0.0414978	0.655823	-	-	-	0.126	0.269
met-a-578	Erythronate*	ieu-b-18	multiple sclerosis	-0.0523917	0.0984514	0.594616	0.807709	0.739575	0.274778	-0.104705	0.241084	0.326433	0.352394	-0.0123482	0.110034	0.910648	0.0223041	0.119478	0.851912	3	39.9096	9.46e-05	3.94e-10	TRUE	0.421082	-	-	-	-	-	-	-	0.105845
met-a-580	X-12092	ieu-b-18	multiple sclerosis	-0.0116623	0.0171992	0.497727	-0.00728234	0.0228843	0.750315	-0.00331959	0.771704	0.907777	0.792227	-0.0105588	0.0175728	0.547931	-0.0104903	0.0177156	0.553749	4	754	0.084955	3.87e-11	TRUE	7.39e-133	-0.0116623	0.00736427	0.211441	-	-	-	0.838	0.257
met-a-596	X-12244--N-acetylcarnosine	ieu-b-18	multiple sclerosis	-0.0520933	0.059465	0.381012	0.206482	0.716167	0.773106	-0.0424911	0.716885	0.492003	0.26285	-0.0736221	0.0723878	0.309129	-0.104161	0.0912535	0.253685	3	82.2118	0.000517277	1.62e-10	TRUE	0.0793998	-	-	-	-	-	-	-	0.132
met-a-616	Alpha-hydroxyisovalerate	ieu-b-18	multiple sclerosis	0.0775457	0.0576097	0.178286	-0.00227834	0.19282	0.990572	0.014011	0.664436	0.8609	0.738585	0.0646451	0.0621785	0.298493	0.0641773	0.0698678	0.35833	3	69.4699	0.000371695	1.31e-10	TRUE	0.112166	-	-	-	-	-	-	-	0.177541
met-a-618	Decanoylcarnitine	ieu-b-18	multiple sclerosis	0.0642102	0.0505086	0.203631	0.0421164	0.146951	0.774418	0.00471392	0.8728	0.674932	0.383124	0.0989975	0.0561643	0.0779612	0.103389	0.0709949	0.145312	3	129.733	0.00116	3.16e-10	TRUE	0.00474422	-	-	-	-	-	-	-	0.227348
met-a-629	X-12510--2-aminooctanoic acid	ieu-b-18	multiple sclerosis	-0.0450398	0.0630491	0.475004	0.0726497	0.0524305	0.165857	-0.0558605	0.00515715	0.0172084	0.583116	-0.0280225	0.0322179	0.384421	-0.0241393	0.0321993	0.453444	3	267	0.00861	6.67e-09	TRUE	2.58e-14	-	-	-	-	-	-	-	0.197
met-a-646	X-12728	ieu-b-18	multiple sclerosis	0.00160664	0.00524201	0.759229	-0.000688282	0.0161382	0.965981	0.0118553	0.880483	0.706524	0.568764	0.00260994	0.00642335	0.684506	0.00180814	0.00715024	0.800363	6	33	0.252	2.6e-10	TRUE	9.78e-14	0.00160664	0.00403164	0.706705	-	-	-	0.752	0.18
met-a-652	Isovalerylcarnitine	ieu-b-18	multiple sclerosis	0.049848	0.0826398	0.546379	1.55928	0.742054	0.0356146	-0.305716	0.0414091	0.0910778	0.426298	0.0547122	0.0627994	0.383633	0.0738845	0.0724617	0.307901	3	122.074	0.00102	1.56e-09	TRUE	0.00802	-	-	-	-	-	-	-	0.16917
met-a-656	Bradykinin, des-arg(9)	ieu-b-18	multiple sclerosis	0.0670315	0.0386939	0.0832102	0.0644196	0.124718	0.605491	0.000712932	0.982424	0.952647	0.756026	0.0619092	0.0425418	0.145598	0.0561011	0.0485592	0.247962	3	120.759	0.0032451	3.43e-10	TRUE	0.000425863	-	-	-	-	-	-	-	0.5
met-a-661	X-12798	ieu-b-18	multiple sclerosis	-0.0167964	0.0570027	0.768253	0.0454884	0.0696105	0.513453	-0.0429535	0.201395	0.00343337	0.0378592	-0.00360923	0.0243065	0.881958	-0.00382908	0.0240341	0.873418	3	445	0.0199	1.03e-08	TRUE	3.82e-31	-	-	-	-	-	-	-	0.17
met-a-665	X-12844	ieu-b-18	multiple sclerosis	-0.0728237	0.156922	0.642594	1.07777	0.905443	0.233919	-0.162206	0.198654	0.0343339	0.110821	-0.0899725	0.108799	0.40826	0.084855	0.119117	0.476237	3	47.3175	0.000142509	2.07e-09	TRUE	0.323771	-	-	-	-	-	-	-	0.177
met-a-683	X-13429	ieu-b-18	multiple sclerosis	0.0151103	0.0526428	0.774086	0.133172	0.164054	0.416931	-0.0408458	0.440608	0.181259	0.143326	0.0347209	0.0445907	0.436181	0.054623	0.0492974	0.267849	3	142.861	0.0026	4.76e-10	TRUE	0.000125	-	-	-	-	-	-	-	0.306
met-a-699	Glutaroyl carnitine	ieu-b-18	multiple sclerosis	-0.0114405	0.042957	0.789989	0.155306	0.193575	0.422378	-0.0386383	0.37644	0.19534	0.187906	0.0020333	0.0471992	0.965638	-0.00660907	0.0582007	0.909589	6	103.008	0.00149	1.18e-09	TRUE	0.00146	-0.0114405	0.042957	0.800623	-	-	-	0.242	0.12819
met-a-742	Succinylcarnitine	ieu-b-18	multiple sclerosis	0.0125156	0.0426438	0.769147	0.157094	0.082109	0.0557182	-0.0288567	0.0431545	0.349573	0.82882	0.0287093	0.0455064	0.528115	0.0565773	0.0470431	0.229105	6	104.337	0.00378	8.24e-10	TRUE	2e-06	0.0125156	0.0426438	0.780939	-	-	-	0.356	0.114256
met-a-746	5alpha-androstan-3beta,17beta-diol disulfate	ieu-b-18	multiple sclerosis	-0.0417514	0.0593895	0.48205	-0.195099	0.127083	0.124734	0.0431849	0.172292	0.380335	0.790589	-0.0572212	0.0655403	0.382626	-0.0689671	0.0712205	0.332865	3	85.3515	0.000529	2.4e-10	TRUE	0.0629254	-	-	-	-	-	-	-	0.367
met-c-840	Alanine	ieu-b-18	multiple sclerosis	0.00523022	0.111509	0.96259	-0.304887	0.784353	0.69749	0.0272496	0.688386	0.366917	0.231174	-0.0839223	0.127325	0.509818	-0.0829768	0.140298	0.554231	4	60.8036	3.35e-05	5.62e-10	TRUE	0.414481	0.00523022	0.111509	0.965537	-	-	-	0.477	1
met-c-842	Apolipoprotein A-I	ieu-b-18	multiple sclerosis	0.0532012	0.0795295	0.503527	-0.116875	0.226197	0.605367	0.0241201	0.420141	0.0768	0.0725	0.0685171	0.0733541	0.350274	0.0684816	0.0761739	0.368644	8	90.3541	0.000356035	4.45e-09	TRUE	0.0175514	0.0532012	0.0795295	0.524967	-	-	-	0.149	1
met-c-843	Apolipoprotein B	ieu-b-18	multiple sclerosis	0.0036205	0.095301	0.969696	-0.0119165	0.170854	0.944396	0.00240478	0.910752	7.01e-05	3.46e-05	-0.139992	0.0758264	0.0648598	-0.134497	0.0756822	0.0755465	12	83.9399	0.000435726	3.81e-08	TRUE	0.00718154	0.0036205	0.095301	0.970376	-0.0295309	0.0954317	0.764028	0.004	1
met-c-844	Ratio of bisallylic groups to double bonds	ieu-b-18	multiple sclerosis	0.00558124	0.0434939	0.897894	0.0257644	0.0890272	0.772276	-0.00629623	0.794999	0.8294	0.664971	0.00905304	0.0446118	0.83919	0.00959557	0.0457216	0.833769	4	275	0.00440462	3.92e-11	TRUE	2.64e-13	0.00558124	0.0236036	0.828303	-	-	-	0.869	1
met-c-845	Ratio of bisallylic groups to total fatty acids	ieu-b-18	multiple sclerosis	0.0298832	0.0456925	0.513107	0.0268035	0.0787693	0.733647	0.000804794	0.961717	0.881934	0.759173	0.032861	0.0471771	0.486087	0.0331381	0.0480503	0.490412	5	200	0.00352021	6.08e-11	TRUE	1.06e-10	0.0298832	0.0247818	0.294322	-	-	-	0.945	1
met-c-847	Average number of methylene groups per double bond	ieu-b-18	multiple sclerosis	-0.0120407	0.0669302	0.857232	0.0250376	0.15505	0.871714	-0.00911055	0.783519	0.122776	0.0693386	-0.0263484	0.0532313	0.620614	-0.0366393	0.0553457	0.507966	5	168.296	0.00224	1.63e-09	TRUE	1.89e-07	-0.0120407	0.0669302	0.865978	-	-	-	0.373	1
met-c-848	Average number of methylene groups in a fatty acid chain	ieu-b-18	multiple sclerosis	-0.00387267	0.104243	0.970365	-0.182863	0.488843	0.70835	0.0385945	0.70275	0.089689	0.040192	-0.0150203	0.0700715	0.830268	-0.050351	0.071529	0.48148	3	172.848	0.000664	1.36e-09	TRUE	0.00122054	-	-	-	-	-	-	-	1
met-c-849	Citrate	ieu-b-18	multiple sclerosis	-0.0232926	0.101042	0.817685	1.01683	0.788336	0.197105	-0.0903143	0.183398	0.609631	0.973083	0.026823	0.122624	0.826851	0.0392462	0.142777	0.783411	4	78.1911	4.46e-05	1.05e-10	TRUE	0.340767	-0.0232926	0.0787964	0.786811	-	-	-	0.664	1
met-c-850	Creatinine	ieu-b-18	multiple sclerosis	-0.261724	0.138222	0.0582897	-0.762356	1.09551	0.486496	0.0384487	0.644084	0.303785	0.193627	-0.310237	0.155771	0.0464131	-0.446558	0.248167	0.0719513	4	45.2505	1.52e-05	2.81e-09	TRUE	0.590529	-0.261724	0.138222	0.154618	-	-	-	0.369	1
met-c-851	Average number of double bonds in a fatty acid chain	ieu-b-18	multiple sclerosis	0.0158999	0.0543177	0.769736	0.0913255	0.110107	0.406863	-0.0174822	0.430979	0.668736	0.626743	0.0334033	0.0566061	0.555123	0.0387532	0.0571595	0.497782	5	141.611	0.00168239	1.53e-10	TRUE	1.88e-06	0.0158999	0.0417773	0.722859	-	-	-	0.539	1
met-c-852	22:6, docosahexaenoic acid	ieu-b-18	multiple sclerosis	0.122752	0.0881788	0.163897	0.12013	0.548183	0.826539	0.000307839	0.996114	0.435578	0.255707	0.120263	0.109735	0.273104	0.0749301	0.130273	0.565171	4	53.0356	8.02e-05	6.43e-10	TRUE	0.32622	0.122752	0.0840783	0.240414	-	-	-	0.494	1
met-c-853	Free cholesterol to esterified cholesterol ratio	ieu-b-18	multiple sclerosis	0.0780012	0.0928759	0.400996	-0.0674695	0.15604	0.665461	0.0249639	0.250901	0.000820197	0.00216142	0.0467452	0.0844082	0.579716	-0.154744	0.0739986	0.0365119	9	83.7056	0.000554	3.27e-08	TRUE	0.010249	0.0780012	0.0928759	0.425381	0.150084	0.0337632	0.00435158	0.019	1
met-c-855	Omega-3 fatty acids	ieu-b-18	multiple sclerosis	0.0922843	0.0733041	0.208057	0.218475	0.277339	0.43084	-0.0156	0.637081	0.592	0.461	0.0749903	0.0917039	0.413503	0.0698759	0.110473	0.527049	5	67.6491	0.000172499	5.06e-10	TRUE	0.149	0.0922843	0.0613443	0.206929	-	-	-	0.624	1
met-c-856	Omega-6 fatty acids	ieu-b-18	multiple sclerosis	0.00171915	0.0630012	0.97823	-0.227094	0.161481	0.159628	0.0290904	0.126	0.380284	0.525626	0.0710632	0.0853895	0.405282	0.137588	0.148292	0.3535	8	65.3355	0.000212	1.58e-09	TRUE	0.109936	0.00171915	0.0630012	0.978992	-	-	-	0.301	1
met-c-857	Omega-7, omega-9 and saturated fatty acids	ieu-b-18	multiple sclerosis	0.048764	0.0839813	0.561475	-0.408896	0.348259	0.240349	0.0491335	0.175705	0.442352	0.652483	0.015106	0.104508	0.885071	-0.00510779	0.118775	0.965698	4	65.4997	0.00010671	3.93e-10	TRUE	0.257	0.048764	0.0794873	0.582939	-	-	-	0.508	1
met-c-858	Free cholesterol	ieu-b-18	multiple sclerosis	0.100369	0.0907826	0.2689	0.0233436	0.2292	0.918877	0.0115847	0.711244	0.00160748	0.000954802	0.0844202	0.0804391	0.293952	0.047436	0.125676	0.705841	9	89.7809	0.000481	3.28e-08	TRUE	0.0168138	0.100369	0.0907826	0.301037	0.0852812	0.0426783	0.0926529	0.002	1
met-c-859	Glucose	ieu-b-18	multiple sclerosis	0.0591252	0.11678	0.61265	0.757683	0.492172	0.12369	-0.0708823	0.145675	0.31243	0.646935	0.0445069	0.120497	0.711859	0.204295	0.135144	0.130614	3	83.0807	5.01e-05	3.12e-10	TRUE	0.331	-	-	-	-	-	-	-	1
met-c-860	Glutamine	ieu-b-18	multiple sclerosis	-0.0428006	0.102995	0.677731	-0.16488	0.213765	0.44052	0.0161849	0.504036	0.146503	0.115347	-0.0728651	0.0885999	0.410846	-0.0863639	0.0930017	0.353082	5	91.4816	0.000169891	1.35e-09	TRUE	0.0670694	-0.0428006	0.102995	0.699056	-	-	-	0.354	1
met-c-862	Glycoproteins	ieu-b-18	multiple sclerosis	0.00657091	0.0570561	0.908314	0.00795513	0.0914352	0.930669	-0.000419973	0.983787	0.00651257	0.00341915	0.016048	0.0378897	0.671897	0.0121395	0.0381226	0.750157	9	273	0.00884	9.39e-09	TRUE	5.86e-33	0.00657091	0.0570561	0.911152	-	-	-	0.126	1
met-c-863	Glycoprotein acetyls	ieu-b-18	multiple sclerosis	0.054688	0.179357	0.760434	0.0771515	0.628485	0.902299	-0.00302371	0.969571	0.0112379	0.00391853	-0.0134773	0.145569	0.926234	0.390709	0.193809	0.0438051	4	75.9631	7.37e-05	5.13e-09	TRUE	0.273949	0.054688	0.179357	0.780363	-	-	-	0.109	1
met-c-864	Total cholesterol in HDL	ieu-b-18	multiple sclerosis	0.0955338	0.0675304	0.157163	-0.0495527	0.168079	0.768133	0.0208247	0.345354	0.104	0.108	0.0721114	0.0690022	0.295995	0.0825085	0.0699525	0.238202	11	91.0849	0.000503234	5.35e-09	TRUE	0.00264	0.0955338	0.0675304	0.187537	-	-	-	0.176	1
met-c-865	Mean diameter for HDL particles	ieu-b-18	multiple sclerosis	0.130877	0.0880592	0.137217	-0.0106777	0.227936	0.962637	0.0233311	0.497586	0.00214	0.00196	0.062538	0.0709082	0.377799	0.0642033	0.0732176	0.38055	8	137.849	0.000752706	1.77e-08	TRUE	0.000506039	0.130877	0.0880592	0.180806	0.107338	0.0740405	0.206821	0.009	1
met-c-866	Histidine	ieu-b-18	multiple sclerosis	0.114636	0.129625	0.376497	-1.79312	1.27455	0.159466	0.156966	0.132597	0.350055	0.60023	0.244288	0.152784	0.10984	0.220135	0.164245	0.180152	4	51.1954	2.92e-05	4.46e-10	TRUE	0.48907	0.114636	0.129625	0.441628	-	-	-	0.463	1
met-c-867	Total cholesterol in IDL	ieu-b-18	multiple sclerosis	0.0529781	0.0926056	0.567265	-0.07114	0.144654	0.622866	0.0228085	0.267409	5.16e-07	2.23e-06	-0.05476	0.0657056	0.404611	-0.0890565	0.0597399	0.136031	12	112.127	0.00103325	5.2e-08	TRUE	5.06e-05	0.0529781	0.0926056	0.578769	0.119041	0.0495266	0.0472171	0.002	1
met-c-868	Free cholesterol in IDL	ieu-b-18	multiple sclerosis	0.0287915	0.0831456	0.729134	-0.0202399	0.133739	0.879709	0.0088096	0.631527	6.7e-05	4.57e-05	-0.065445	0.0651357	0.315018	-0.102664	0.0614129	0.0945823	12	112.715	0.000867	3.69e-08	TRUE	0.000108258	0.0287915	0.0831456	0.735667	0.117056	0.0539567	0.061872	0.012	1
met-c-869	Total lipids in IDL	ieu-b-18	multiple sclerosis	0.0671362	0.0890003	0.450647	-0.0781114	0.142199	0.582792	0.0246049	0.197163	8.26e-07	5.16e-06	-0.046203	0.0697802	0.507893	-0.0893915	0.0629162	0.155374	14	96.2021	0.000875897	5.24e-08	TRUE	0.000194184	0.0671362	0.0890003	0.464093	0.143589	0.0565472	0.0317487	<0.001	1
met-c-870	Concentration of IDL particles	ieu-b-18	multiple sclerosis	0.0377946	0.0875859	0.666094	-0.0176107	0.156868	0.910614	0.00985162	0.664552	4.69e-05	3e-05	-0.0512715	0.0712115	0.471532	-0.108179	0.0649333	0.0957145	12	102.086	0.000749077	3.82e-08	TRUE	0.000581	0.0377946	0.0875859	0.67443	0.128293	0.0570895	0.0548039	0.001	1
met-c-871	Phospholipids in IDL	ieu-b-18	multiple sclerosis	0.0430018	0.0765122	0.574099	-0.0311827	0.124343	0.801985	0.0124124	0.444851	0.000199425	0.000204736	-0.0515601	0.0677767	0.446815	-0.111504	0.0621246	0.0726792	15	93.6409	0.000774	3.73e-08	TRUE	0.000273212	0.0430018	0.0765122	0.582986	0.080352	0.0824152	0.348822	0.008	1
met-c-872	Triglycerides in IDL	ieu-b-18	multiple sclerosis	0.118397	0.109059	0.277644	0.701226	0.321591	0.0292213	-0.057095	0.0570608	0.00136739	0.0135376	0.127885	0.104417	0.220668	0.161105	0.177099	0.362987	12	57.8488	0.000131251	3.23e-08	TRUE	0.14723	0.118397	0.109059	0.300863	0.0540621	0.0749316	0.488929	0.001	1
met-c-874	Total cholesterol in large HDL	ieu-b-18	multiple sclerosis	0.127661	0.0830954	0.124459	-0.0382015	0.208049	0.854313	0.0241406	0.383404	0.000722907	0.000925195	0.0638107	0.0649749	0.326059	0.0614113	0.0662856	0.354204	11	116.049	0.0006	2.31e-08	TRUE	0.0010666	0.127661	0.0830954	0.155473	0.153567	0.0775699	0.079095	0.001	1
met-c-875	Cholesterol esters in large HDL	ieu-b-18	multiple sclerosis	0.0893511	0.0877356	0.308482	0.032909	0.238205	0.890118	0.00890588	0.796754	0.00143675	0.000769655	0.06188	0.0633685	0.328811	0.0443621	0.0637641	0.486602	9	122.148	0.000618	1.98e-08	TRUE	0.00154942	0.0893511	0.0877356	0.338289	0.00653455	0.0564179	0.911571	0.005	1
met-c-876	Free cholesterol in large HDL	ieu-b-18	multiple sclerosis	0.132906	0.0864153	0.12405	-0.0733919	0.211018	0.727991	0.0299122	0.284588	0.000616	0.00121	0.0649245	0.0672583	0.334395	0.0641533	0.0687307	0.350613	11	108.958	0.000535628	2.32e-08	TRUE	0.00199	0.132906	0.0864153	0.155068	0.111945	0.0760085	0.179026	0.002	1
met-c-877	Total lipids in large HDL	ieu-b-18	multiple sclerosis	0.124377	0.111938	0.266516	-0.224334	0.331909	0.499109	0.0560157	0.265592	0.000325567	0.00118472	0.0506421	0.0687044	0.461061	0.0593096	0.0686497	0.387618	7	130.077	0.000547253	2.04e-08	TRUE	0.0028	0.124377	0.111938	0.309047	0.0722984	0.0562335	0.288808	0.004	1
met-c-878	Concentration of large HDL particles	ieu-b-18	multiple sclerosis	0.12155	0.112756	0.281035	-0.244216	0.324977	0.452359	0.0587232	0.232226	0.000292075	0.00140217	0.0495557	0.0683787	0.468621	0.0568161	0.067982	0.403294	7	129.686	0.000549	2.04e-08	TRUE	0.00276428	0.12155	0.112756	0.322455	0.0715798	0.0564237	0.294074	0.001	1
met-c-879	Phospholipids in large HDL	ieu-b-18	multiple sclerosis	0.120572	0.118224	0.307794	-0.289116	0.324118	0.372389	0.0634466	0.178523	0.000242012	0.00196628	0.0499131	0.0698901	0.475125	0.0578668	0.0696683	0.406197	7	119.356	0.000479	2.04e-08	TRUE	0.00518007	0.120572	0.118224	0.347142	0.0750286	0.0573028	0.281674	0.005	1
met-c-880	Total cholesterol in large LDL	ieu-b-18	multiple sclerosis	0.0339715	0.0691028	0.622997	-0.0308704	0.106783	0.772509	0.0123061	0.421377	0.000346985	0.000374	-0.0497367	0.0609916	0.414804	-0.072245	0.0567956	0.203366	15	107.431	0.0011566	3.58e-08	TRUE	7.5e-06	0.0339715	0.0691028	0.630615	0.0796959	0.0729323	0.295961	0.008	1
met-c-881	Cholesterol esters in large VLDL	ieu-b-18	multiple sclerosis	0.0189655	0.0732713	0.795759	0.00798513	0.117236	0.945697	0.00200407	0.902283	1.78e-05	9.31e-06	-0.0296614	0.0608659	0.626029	-0.0614552	0.0583996	0.292652	16	98.5894	0.00129463	4.18e-08	TRUE	5.17e-06	0.0189655	0.0732713	0.799277	0.082131	0.0741686	0.289844	0.002	1
met-c-882	Free cholesterol in large LDL	ieu-b-18	multiple sclerosis	0.000153722	0.0764776	0.998396	0.0274309	0.118417	0.816813	-0.00549966	0.756475	1.46e-05	8.23e-06	-0.0614196	0.0564964	0.276974	-0.0910281	0.0574984	0.113389	14	117.005	0.00128	4.22e-08	TRUE	2.45e-06	0.000153722	0.0764776	0.998427	0.0426158	0.0756368	0.585555	0.007	1
met-c-883	Total lipids in large LDL	ieu-b-18	multiple sclerosis	0.0151745	0.0750516	0.83977	0.0146344	0.121019	0.903749	9.84e-05	0.995356	5.47e-06	2.72e-06	-0.0295538	0.0603318	0.624237	-0.0642491	0.058076	0.2686	16	99.9052	0.00130621	4.55e-08	TRUE	4.71e-06	0.0151745	0.0750516	0.842487	0.0723802	0.0779362	0.371344	0.002	1
met-c-884	Concentration of large LDL particles	ieu-b-18	multiple sclerosis	0.0165395	0.076006	0.827735	0.0179641	0.124441	0.885217	-0.000253697	0.988211	5.52e-06	2.75e-06	-0.0267519	0.0621321	0.666785	-0.0676493	0.0595386	0.255862	16	97.843	0.00120738	4.55e-08	TRUE	1.09e-05	0.0165395	0.076006	0.830667	0.127533	0.0514937	0.0307555	0.005	1
met-c-885	Phospholipids in large LDL	ieu-b-18	multiple sclerosis	0.013448	0.0734808	0.854788	-0.0333119	0.12056	0.78231	0.00892412	0.618728	8.45e-05	6e-05	-0.0541284	0.0624724	0.38625	-0.0806608	0.0604036	0.181758	15	104.337	0.00101	3.88e-08	TRUE	2.78e-05	0.013448	0.0734808	0.857412	0.0174332	0.0831041	0.837362	0.004	1
met-c-886	Total cholesterol in large VLDL	ieu-b-18	multiple sclerosis	-0.186695	0.0933137	0.0454221	-0.259258	0.45836	0.571651	0.0072536	0.871098	0.158596	0.104322	-0.181457	0.105723	0.0860999	-0.249762	0.162301	0.123835	8	56.6071	6.29e-05	4.88e-09	TRUE	0.299822	-0.186695	0.0933137	0.0855279	-	-	-	0.201	1
met-c-887	Cholesterol esters in large VLDL	ieu-b-18	multiple sclerosis	-0.163344	0.0859935	0.0574997	-0.321378	0.283217	0.256484	0.0162047	0.556043	0.178592	0.141396	-0.135214	0.101951	0.184753	-0.159759	0.164883	0.332583	8	57.3853	7.73e-05	5.55e-09	TRUE	0.265876	-0.163344	0.0859935	0.0992801	-	-	-	0.185	1
met-c-888	Free cholesterol in large VLDL	ieu-b-18	multiple sclerosis	-0.127529	0.109763	0.245294	0.123797	0.428631	0.77272	-0.0254	0.542925	0.0390435	0.0309064	-0.159486	0.111734	0.153474	-0.221285	0.148882	0.137196	9	52.1872	6.02e-05	5.45e-09	TRUE	0.305825	-0.127529	0.109763	0.278782	-	-	-	0.055	1
met-c-889	Total lipids in large VLDL	ieu-b-18	multiple sclerosis	-0.0863145	0.113982	0.448893	1.2245	0.57956	0.0346169	-0.127195	0.0218884	0.187334	0.622078	-0.156151	0.123059	0.204474	-0.169461	0.142494	0.234342	7	45.7692	4.32e-05	1.31e-09	TRUE	0.404061	-0.0863145	0.113982	0.477568	-	-	-	0.225	1
met-c-890	Concentration of large VLDL particles	ieu-b-18	multiple sclerosis	0.0632544	0.0888855	0.476688	0.168409	0.324353	0.60361	-0.00977431	0.736038	0.569743	0.455376	0.0304752	0.113904	0.789045	0.0208844	0.152831	0.891307	7	49.5401	5.29e-05	4.68e-10	TRUE	0.354889	0.0632544	0.0794995	0.456545	-	-	-	0.591	1
met-c-891	Phospholipids in large VLDL	ieu-b-18	multiple sclerosis	-0.217798	0.0866825	0.0119847	-0.0646021	0.362256	0.858462	-0.015615	0.661905	0.249428	0.187183	-0.219914	0.105089	0.0363807	-0.24348	0.160108	0.128328	8	55.9216	6.37e-05	4.91e-09	TRUE	0.296548	-0.217798	0.0866825	0.0402439	-	-	-	0.277	1
met-c-892	Triglycerides in large VLDL	ieu-b-18	multiple sclerosis	-0.21287	0.103038	0.0388343	0.107668	0.436843	0.80532	-0.0338232	0.44934	0.133	0.118	-0.234996	0.108053	0.0296433	-0.265812	0.133681	0.0467678	8	54.0267	5.96e-05	4.78e-09	TRUE	0.311808	-0.21287	0.103038	0.0776812	-	-	-	0.165	1
met-c-893	18:2, linoleic acid (LA)	ieu-b-18	multiple sclerosis	-0.0580177	0.0544941	0.28703	-0.353468	0.135849	0.00927012	0.0384866	0.0175847	0.457	0.952445	-0.0503949	0.0750171	0.501725	-0.00926163	0.107104	0.93109	9	64.3845	0.000263913	1.86e-09	TRUE	0.0745988	-0.0580177	0.0536864	0.311339	-	-	-	0.428	1
met-c-895	Total cholesterol in LDL	ieu-b-18	multiple sclerosis	0.0288196	0.083676	0.730531	-0.00199079	0.129859	0.987769	0.00611563	0.750843	3.67e-08	1.99e-08	-0.0607863	0.0589889	0.302789	-0.0711087	0.0572977	0.214591	16	104.46	0.00125	5.96e-08	TRUE	3.26e-06	0.0288196	0.083676	0.735313	0.0180814	0.101663	0.861804	0.002	1
met-c-896	Mean diameter for LDL particles	ieu-b-18	multiple sclerosis	0.0231577	0.0637066	0.716227	-0.0876194	0.17043	0.607176	0.0135537	0.483435	0.838746	0.811356	0.00573918	0.0775832	0.941031	0.00905252	0.0854474	0.915628	7	88.6081	0.000256	2.48e-10	TRUE	0.0397962	0.0231577	0.0431794	0.611032	-	-	-	0.873	1
met-c-897	Leucine	ieu-b-18	multiple sclerosis	0.097214	0.115533	0.400102	1.07607	0.776687	0.165911	-0.0918746	0.202495	0.412901	0.703551	0.116429	0.129377	0.368162	0.201506	0.155035	0.193688	3	74.6796	3.71e-05	3.46e-10	TRUE	0.398116	-	-	-	-	-	-	-	1
met-c-898	Total cholesterol in medium HDL	ieu-b-18	multiple sclerosis	0.103555	0.178281	0.561341	0.0714897	0.509221	0.888352	0.00372752	0.945121	0.00209418	0.00077903	0.116226	0.0991732	0.241215	0.0997894	0.104587	0.340021	5	75.7866	0.000127	9.85e-09	TRUE	0.132498	0.103555	0.178281	0.592496	-	-	-	0.055	1
met-c-899	Cholesterol esters in medium HDL	ieu-b-18	multiple sclerosis	0.0920809	0.146601	0.529934	0.0789892	0.48126	0.869629	0.00152198	0.976817	0.0250685	0.0110245	0.0595637	0.102238	0.560163	0.0519411	0.107472	0.628883	5	67.4141	0.000116893	6.36e-09	TRUE	0.167786	0.0920809	0.146601	0.564012	-	-	-	0.128	1
met-c-900	Free cholesterol in medium HDL	ieu-b-18	multiple sclerosis	0.0174605	0.158399	0.912226	0.145943	0.51669	0.777593	-0.0152681	0.789056	0.0279438	0.0123443	0.0926988	0.103479	0.370347	0.0914709	0.109059	0.401621	4	85.8342	0.00011	3.88e-09	TRUE	0.16081	0.0174605	0.158399	0.919187	-	-	-	0.17	1
met-c-901	Total lipids in medium HDL	ieu-b-18	multiple sclerosis	-0.0571176	0.151032	0.705296	0.932132	0.688603	0.175846	-0.112793	0.143651	0.0737721	0.186852	-0.0198139	0.120345	0.869225	0.0684874	0.130017	0.598363	4	65.9584	6.64e-05	1.84e-09	TRUE	0.297	-0.0571176	0.151032	0.73047	-	-	-	0.231	1
met-c-902	Concentration of medium HDL particles	ieu-b-18	multiple sclerosis	-0.0780551	0.156229	0.617343	1.21093	1.31626	0.357587	-0.138258	0.323982	0.0816	0.105	-0.0490765	0.133483	0.713126	0.0694419	0.14861	0.640302	4	59.9178	4.8e-05	1.84e-09	TRUE	0.376	-0.0780551	0.156229	0.651686	-	-	-	0.216	1
met-c-903	Phospholipids in medium HDL	ieu-b-18	multiple sclerosis	-0.175871	0.214105	0.411404	-0.12683	0.909698	0.889118	-0.00559665	0.95533	0.00057324	0.000198128	-0.132138	0.137107	0.335169	0.0106809	0.131548	0.935288	5	64.4182	6.59e-05	1.46e-08	TRUE	0.282259	-0.175871	0.214105	0.457542	-	-	-	0.06	1
met-c-904	Total cholesterol in medium LDL	ieu-b-18	multiple sclerosis	0.0444154	0.0731898	0.543949	0.00312435	0.114504	0.978232	0.00798261	0.632201	0.000102	7.12e-05	-0.0637195	0.0641458	0.320537	-0.0916381	0.0586336	0.118078	15	103.483	0.00107253	3.74e-08	TRUE	1.68e-05	0.0444154	0.0731898	0.553663	0.15978	0.0571203	0.0173599	0.007	1
met-c-905	Cholesterol esters in medium LDL	ieu-b-18	multiple sclerosis	0.0676901	0.0659322	0.304579	-0.0378664	0.102516	0.711852	0.0201038	0.186409	0.00166088	0.00393468	-0.00665365	0.0673381	0.92129	-0.0867116	0.0603216	0.15058	15	98.6395	0.00111749	3.42e-08	TRUE	2.42e-05	0.0676901	0.0659322	0.321992	0.1516	0.0518757	0.0127839	0.011	1
met-c-906	Total lipids in medium LDL	ieu-b-18	multiple sclerosis	0.0406018	0.074776	0.587144	0.0286611	0.124175	0.81746	0.00222639	0.902006	5.78e-05	3.06e-05	-0.0166291	0.0659823	0.801023	-0.0719024	0.0596774	0.228261	15	97.4999	0.00108	4.08e-08	TRUE	3.43e-05	0.0406018	0.074776	0.595684	0.138457	0.0528766	0.0238926	0.006	1
met-c-907	Concentration of medium LDL particles	ieu-b-18	multiple sclerosis	0.0425186	0.075921	0.575454	0.0327585	0.128241	0.79838	0.00177101	0.923173	5.93e-05	3.11e-05	-0.0126042	0.0682768	0.853539	-0.0811409	0.0633072	0.199948	15	94.9477	0.000985842	4.08e-08	TRUE	7.42e-05	0.0425186	0.075921	0.584304	0.138679	0.0530865	0.0241573	0.003	1
met-c-908	Phospholipids in medium LDL	ieu-b-18	multiple sclerosis	0.0325136	0.0815467	0.690106	-0.0796468	0.12931	0.537935	0.0221994	0.266963	0.000329534	0.000712016	-0.100169	0.0688071	0.145448	-0.107055	0.0648611	0.0988346	12	105.192	0.000777175	3.38e-08	TRUE	0.000247199	0.0325136	0.0815467	0.697736	0.0789603	0.0780661	0.338217	0.016	1
met-c-909	Total cholesterol in medium VLDL	ieu-b-18	multiple sclerosis	0.0246799	0.0770111	0.748611	0.0387301	0.351102	0.912164	-0.00136992	0.967191	0.159754	0.112144	0.0857561	0.0918711	0.350593	0.0749454	0.126735	0.554284	11	63.2829	0.000107634	2.96e-09	TRUE	0.168477	0.0246799	0.0770111	0.755207	-	-	-	0.179	1
met-c-910	Cholesterol esters in medium VLDL	ieu-b-18	multiple sclerosis	-0.0892825	0.0992058	0.368135	0.101781	0.437151	0.815894	-0.0189237	0.652617	0.0383875	0.0266808	-0.049783	0.0984032	0.612921	0.061922	0.127651	0.627615	9	65.3016	0.000107477	8.04e-09	TRUE	0.186533	-0.0892825	0.0992058	0.394418	-	-	-	0.056	1
met-c-911	Free cholesterol in medium VLDL	ieu-b-18	multiple sclerosis	0.0149894	0.0825736	0.855953	-0.0995741	0.348149	0.77487	0.0105559	0.73398	0.156759	0.113779	-0.0501647	0.0957563	0.600363	-0.0563472	0.153259	0.713127	10	59.4677	8.5e-05	2.64e-09	TRUE	0.219293	0.0149894	0.0825736	0.859976	-	-	-	0.188	1
met-c-912	Total lipids in medium VLDL	ieu-b-18	multiple sclerosis	-0.039937	0.0813333	0.623406	0.352736	0.338689	0.297655	-0.0358565	0.233155	0.340399	0.380248	-0.0679379	0.102619	0.507945	-0.0928125	0.154869	0.548974	8	54.6361	6.8e-05	1.55e-09	TRUE	0.291657	-0.039937	0.0813333	0.638425	-	-	-	0.378	1
met-c-913	Concentration of medium VLDL particles	ieu-b-18	multiple sclerosis	-0.0849459	0.105669	0.421463	0.483785	0.474996	0.308439	-0.0504142	0.22004	0.0145995	0.026835	-0.0817382	0.0995471	0.411589	-0.00871267	0.138874	0.949975	10	49.7709	7.26e-05	1.39e-08	TRUE	0.28	-0.0849459	0.105669	0.442177	-0.0273277	0.0773963	0.733146	0.023	1
met-c-914	Phospholipids in medium VLDL	ieu-b-18	multiple sclerosis	-0.0508135	0.104563	0.626994	0.131535	0.444771	0.767432	-0.0164656	0.672439	0.00384572	0.00257889	-0.0660109	0.0951168	0.487683	-0.00522011	0.125881	0.966922	12	54.3885	8.8e-05	1.5e-08	TRUE	0.216607	-0.0508135	0.104563	0.63653	0.000558148	0.0841842	0.99484	0.006	1
met-c-915	Triglycerides in medium VLDL	ieu-b-18	multiple sclerosis	-0.138066	0.143305	0.335327	0.800747	0.771804	0.299503	-0.0798384	0.216323	0.00578526	0.014519	-0.0870833	0.125245	0.486865	0.0336289	0.154541	0.827737	8	47.9437	4.52e-05	1.38e-08	TRUE	0.37901	-0.138066	0.143305	0.367421	-0.0456957	0.113628	0.701508	0.011	1
met-c-916	Mono-unsaturated fatty acids	ieu-b-18	multiple sclerosis	-0.035228	0.102485	0.731043	-0.647663	0.600018	0.280407	0.0704281	0.300412	0.306	0.308	-0.0143322	0.105538	0.891978	-0.0163391	0.107042	0.87868	4	60.8509	9.16e-05	8.04e-10	TRUE	0.293679	-0.035228	0.102485	0.753724	-	-	-	0.534	1
met-c-917	Other polyunsaturated fatty acids than 18:2	ieu-b-18	multiple sclerosis	0.0444617	0.0423563	0.293853	-0.0179231	0.0689187	0.794816	0.0133082	0.255668	0.219889	0.249111	0.0114365	0.0418454	0.78462	0.0126654	0.0435895	0.771388	10	144	0.00510486	5.19e-09	TRUE	3.46e-15	0.0444617	0.0423563	0.321222	-	-	-	0.348	1
met-c-918	Phosphatidylcholine and other cholines	ieu-b-18	multiple sclerosis	0.0789818	0.0781904	0.312437	-0.248063	0.333103	0.456452	0.0486989	0.31248	0.767432	0.94185	0.0594296	0.0878289	0.498627	0.0472965	0.0914209	0.604912	4	85.6439	0.000208	2.13e-10	TRUE	0.112522	0.0789818	0.0481994	0.199815	-	-	-	0.745	1
met-c-919	Phenylalanine	ieu-b-18	multiple sclerosis	0.14884	0.127487	0.24301	0.000276888	0.93691	0.999764	0.0118091	0.8728	0.589453	0.309994	0.176345	0.152556	0.247708	0.221663	0.184814	0.23038	3	58.1969	2.31e-05	2.31e-10	TRUE	0.521645	-	-	-	-	-	-	-	1
met-c-921	Total lipids in small HDL	ieu-b-18	multiple sclerosis	-0.150736	0.068135	0.0269448	-0.329138	0.174252	0.0589107	0.0242026	0.265977	0.703031	0.782916	-0.154772	0.0843398	0.0664904	-0.175836	0.101925	0.0845006	6	85.7852	0.000202	2.17e-09	TRUE	0.0736	-0.150736	0.0526031	0.0351778	-	-	-	0.723	1
met-c-922	Concentration of small HDL particles	ieu-b-18	multiple sclerosis	-0.10855	0.0718062	0.130608	-0.262705	0.199066	0.186939	0.0202602	0.406375	0.85245	0.881901	-0.122305	0.0847448	0.14896	-0.186779	0.0958164	0.0512541	5	98.0782	0.000207	8.29e-10	TRUE	0.0670736	-0.10855	0.0417504	0.0600496	-	-	-	0.755	1
met-c-923	Triglycerides in small HDL	ieu-b-18	multiple sclerosis	-0.143356	0.186209	0.44138	-0.0486179	0.747043	0.94811	-0.00975236	0.89525	4.78e-07	1.78e-07	-0.109296	0.104854	0.297243	-0.116375	0.105979	0.272163	8	64.3325	0.000110141	4.81e-08	TRUE	0.168402	-0.143356	0.186209	0.466561	-0.175573	0.111352	0.175681	<0.001	1
met-c-924	Total cholesterol in small LDL	ieu-b-18	multiple sclerosis	0.0567956	0.0957718	0.553161	-0.0287579	0.155286	0.853077	0.0180986	0.475009	0.000232385	0.000244611	-0.100983	0.0749585	0.177919	-0.121252	0.0704262	0.0851268	9	121.08	0.000674848	3.33e-08	TRUE	0.000725065	0.0567956	0.0957718	0.569542	0.151313	0.0666963	0.0637821	0.017	1
met-c-925	Total lipids in small LDL	ieu-b-18	multiple sclerosis	0.0761059	0.0749017	0.309592	-0.00192975	0.129175	0.988081	0.0129504	0.45402	0.00216	0.00208	-0.0410069	0.0767247	0.593018	-0.128148	0.0717253	0.0739952	13	91.0977	0.000665065	3.36e-08	TRUE	0.00117158	0.0761059	0.0749017	0.329642	0.143246	0.0485588	0.0145359	0.008	1
met-c-926	Concentration of small LDL particles	ieu-b-18	multiple sclerosis	0.0491059	0.0968019	0.611956	-0.0173493	0.174346	0.920733	0.0114979	0.638542	0.00082412	0.000546724	-0.123131	0.0818168	0.132333	-0.142411	0.0756376	0.0597263	9	102.594	0.000498098	3.26e-08	TRUE	0.00512847	0.0491059	0.0968019	0.625642	0.0756529	0.0511658	0.189732	0.024	1
met-c-927	Total cholesterol in small VLDL	ieu-b-18	multiple sclerosis	0.0936089	0.123132	0.447116	0.360281	0.416761	0.387324	-0.0284676	0.501674	0.00026955	0.000251879	0.0854121	0.102381	0.404137	0.0298716	0.150447	0.842613	10	73.8001	0.000146412	3.75e-08	TRUE	0.11243	0.0936089	0.123132	0.466564	0.0622313	0.0533209	0.281381	<0.001	1
met-c-928	Free cholesterol in small VLDL	ieu-b-18	multiple sclerosis	-0.00153791	0.123785	0.990087	0.58858	0.466893	0.207442	-0.0628715	0.191021	2.76e-05	0.000156829	-0.0734427	0.0955733	0.442223	-0.0378349	0.134515	0.778504	11	71.6583	0.00013742	3.92e-08	TRUE	0.124285	-0.00153791	0.123785	0.990332	-0.0479782	0.0765157	0.548107	<0.001	1
met-c-929	Total lipids in small VLDL	ieu-b-18	multiple sclerosis	0.00683691	0.125029	0.956391	0.444072	0.527048	0.399472	-0.0458483	0.392731	2.05e-05	3.15e-05	-0.0646139	0.0928106	0.48631	-0.0167447	0.115675	0.884904	11	65.6197	0.000137457	3.92e-08	TRUE	0.138489	0.00683691	0.125029	0.957468	-0.0291169	0.0784488	0.720156	<0.001	1
met-c-930	Concentration of small VLDL particles	ieu-b-18	multiple sclerosis	-0.0181345	0.121912	0.881751	0.384587	0.555343	0.48861	-0.0410374	0.456813	1.7e-05	1.93e-05	-0.0946156	0.0925865	0.306821	-0.0320365	0.108678	0.76816	12	60.2844	0.000130423	3.96e-08	TRUE	0.149	-0.0181345	0.121912	0.884443	-0.0521267	0.0789391	0.525574	<0.001	1
met-c-931	Phospholipids in small VLDL	ieu-b-18	multiple sclerosis	-0.102247	0.0880557	0.245575	0.019448	0.398049	0.961032	-0.0123449	0.75322	0.0640854	0.0432535	-0.0945446	0.093028	0.309485	-0.038672	0.119338	0.745897	10	70.8375	0.000123	8.07e-09	TRUE	0.139728	-0.102247	0.0880557	0.275446	-	-	-	0.09	1
met-c-932	Triglycerides in small VLDL	ieu-b-18	multiple sclerosis	-0.116747	0.0986043	0.236415	0.686558	0.481639	0.154023	-0.0791287	0.0895944	0.0156295	0.0592725	-0.096649	0.0929717	0.298548	-0.0421016	0.113209	0.709973	10	64.1775	9.66e-05	1.42e-08	TRUE	0.192646	-0.116747	0.0986043	0.266742	-0.06375	0.0755776	0.423449	0.019	1
met-c-933	Serum total cholesterol	ieu-b-18	multiple sclerosis	-0.0382374	0.0602615	0.525739	-0.116065	0.106421	0.275439	0.0102228	0.373232	0.216	0.209	-0.0955321	0.0744645	0.199519	-0.125652	0.0772752	0.103943	15	67.9861	0.000387543	5.24e-09	TRUE	0.0094779	-0.0382374	0.0602615	0.535971	-	-	-	0.198	1
met-c-934	Serum total triglycerides	ieu-b-18	multiple sclerosis	-0.153451	0.0915337	0.0936521	0.0373549	0.480271	0.938004	-0.0190921	0.685038	0.0796	0.0556	-0.112584	0.0974679	0.248055	-0.0797138	0.141818	0.574057	9	66.1081	9.21e-05	8.26e-09	TRUE	0.202	-0.153451	0.0915337	0.132177	-	-	-	0.101	1
met-c-935	Sphingomyelins	ieu-b-18	multiple sclerosis	0.0872995	0.101026	0.387519	0.103719	0.420632	0.805233	-0.00152906	0.967923	0.863404	0.732363	0.0942061	0.118207	0.425476	0.0364066	0.147773	0.805397	5	52.3158	8.62e-05	1.66e-10	TRUE	0.308303	0.0872995	0.0573281	0.202471	-	-	-	0.877	1
met-c-936	Total fatty acids	ieu-b-18	multiple sclerosis	-0.0322789	0.0997461	0.746233	0.261969	0.501137	0.601149	-0.0329984	0.548243	0.0150078	0.0117096	0.0298431	0.0866803	0.730628	0.0522556	0.0979034	0.593517	8	60.3664	0.000193	8.08e-09	TRUE	0.129069	-0.0322789	0.0997461	0.755686	0.0208552	0.0782756	0.798825	0.03	1
met-c-937	Total phosphoglycerides	ieu-b-18	multiple sclerosis	-0.00774991	0.0957028	0.935459	0.205059	0.340892	0.547483	-0.0256696	0.512397	0.134552	0.104712	0.0326955	0.0910077	0.7194	0.050082	0.105021	0.633452	5	70.7455	0.000189382	1.81e-09	TRUE	0.131237	-0.00774991	0.0957028	0.939349	-	-	-	0.231	1
met-c-938	Tyrosine	ieu-b-18	multiple sclerosis	-0.0398228	0.144714	0.783176	-0.551091	0.758309	0.467387	0.039744	0.489268	0.291769	0.196703	-0.148155	0.150904	0.326209	-0.151438	0.16796	0.367254	3	60.713	2.24e-05	2.24e-10	TRUE	0.499219	-	-	-	-	-	-	-	1
met-c-940	Valine	ieu-b-18	multiple sclerosis	0.123336	0.122187	0.312781	1.42705	0.726244	0.0494165	-0.13086	0.0696436	0.254942	0.680555	0.141488	0.130024	0.27652	0.262688	0.147398	0.0747227	4	78.124	5.44e-05	1.06e-09	TRUE	0.297837	0.123336	0.122187	0.387132	-	-	-	0.37	1
met-c-941	Mean diameter for VLDL particles	ieu-b-18	multiple sclerosis	-0.10636	0.110887	0.337472	-0.254905	0.486202	0.600085	0.0189309	0.752707	0.0348958	0.0215235	-0.13638	0.109042	0.211041	-0.153335	0.14662	0.295656	8	56.4151	7.79e-05	4.85e-09	TRUE	0.260301	-0.10636	0.110887	0.369421	-	-	-	0.054	1
met-c-942	Total cholesterol in very large HDL	ieu-b-18	multiple sclerosis	0.186381	0.0768323	0.0152741	-0.0542424	0.374616	0.884873	0.0282065	0.510679	0.176845	0.143998	0.0999526	0.084256	0.235505	0.0745518	0.0964594	0.439592	7	100.216	0.000216991	1.08e-08	TRUE	0.0487085	0.186381	0.0768323	0.0514545	-	-	-	0.203	1
met-c-943	Cholesterol esters in very large HDL	ieu-b-18	multiple sclerosis	0.128239	0.0718929	0.0744649	0.0731511	0.387585	0.8503	0.00656403	0.884596	0.249754	0.166957	0.0900423	0.0812676	0.267874	0.0753792	0.0936418	0.420835	7	90.5973	0.000223	3.52e-09	TRUE	0.0583851	0.128239	0.0718929	0.124728	-	-	-	0.332	1
met-c-944	Free cholesterol in very large HDL	ieu-b-18	multiple sclerosis	0.0932401	0.0641726	0.146236	0.0887001	0.181318	0.624703	0.00055056	0.97847	0.186326	0.13282	0.0765548	0.0746791	0.305308	0.0536926	0.084496	0.525138	11	86.1045	0.000320645	5.23e-09	TRUE	0.0168765	0.0932401	0.0641726	0.176883	-	-	-	0.229	1
met-c-945	Total lipids in very large HDL	ieu-b-18	multiple sclerosis	0.0953835	0.0567974	0.0930812	0.0553822	0.163701	0.735127	0.00516242	0.79302	0.246627	0.186116	0.0772	0.0679515	0.255913	0.056306	0.0789441	0.475698	11	94.3327	0.000465383	4.97e-09	TRUE	0.00604129	0.0953835	0.0567974	0.124004	-	-	-	0.3	1
met-c-946	Concentration of very large HDL particles	ieu-b-18	multiple sclerosis	0.142654	0.0854421	0.0949995	0.20772	0.266412	0.435572	-0.00872127	0.794746	0.0139147	0.00791084	0.0925162	0.0730434	0.205301	0.0721813	0.0782349	0.356204	8	110.536	0.000485	1.6e-08	TRUE	0.00531037	0.142654	0.0854421	0.138928	-	-	-	0.054	1
met-c-947	Phospholipids in very large HDL	ieu-b-18	multiple sclerosis	0.12357	0.0625176	0.0480901	0.101065	0.159165	0.52545	0.00293938	0.876812	0.0403162	0.0267088	0.0703827	0.06844	0.303768	0.0464348	0.0735199	0.527652	13	94.5052	0.000636221	1.68e-08	TRUE	0.00133836	0.12357	0.0625176	0.0715313	0.145831	0.054387	0.021356	0.038	1
met-c-948	Triglycerides in very large HDL	ieu-b-18	multiple sclerosis	0.0188175	0.0653069	0.77324	0.0551984	0.13674	0.686453	-0.00525028	0.758551	0.036428	0.0242302	0.0341299	0.0609058	0.575226	0.0274872	0.0652121	0.673387	11	122.067	0.0010664	6.05e-09	TRUE	1.13e-05	0.0188175	0.0653069	0.779124	-	-	-	0.086	1
met-c-949	Total lipids in very large VLDL	ieu-b-18	multiple sclerosis	-0.1539	0.154791	0.320105	1.01029	0.544727	0.0636426	-0.107938	0.0290768	0.116365	0.565201	-0.188621	0.138134	0.172096	-0.240366	0.222546	0.280108	4	50.9355	2.83e-05	1.92e-09	TRUE	0.497646	-0.1539	0.154791	0.39339	-	-	-	0.182	1
met-c-950	Concentration of very large VLDL particles	ieu-b-18	multiple sclerosis	-0.141462	0.139079	0.309091	1.44348	0.651607	0.0267416	-0.149262	0.0138068	0.109399	0.68453	-0.181481	0.134007	0.175652	-0.16378	0.197941	0.408001	5	45.635	3.48e-05	2.25e-09	TRUE	0.471985	-0.141462	0.139079	0.366609	-	-	-	0.14	1
met-c-951	Phospholipids in very large VLDL	ieu-b-18	multiple sclerosis	-0.176104	0.111733	0.115001	-0.135053	0.533819	0.800273	-0.00400828	0.937079	0.0932555	0.0573003	-0.207087	0.120728	0.0862866	-0.253328	0.16263	0.119305	8	51.0974	5.01e-05	4.99e-09	TRUE	0.351506	-0.176104	0.111733	0.159005	-	-	-	0.145	1
met-c-952	Triglycerides in very large VLDL	ieu-b-18	multiple sclerosis	-0.169487	0.113332	0.134787	-0.0199827	0.477629	0.966628	-0.0145327	0.746214	0.0913168	0.060156	-0.182256	0.12312	0.13879	-0.249778	0.174344	0.151952	8	50.0714	4.85e-05	4.68e-09	TRUE	0.358	-0.169487	0.113332	0.178441	-	-	-	0.124	1
met-c-953	Total lipids in very small VLDL	ieu-b-18	multiple sclerosis	0.0136175	0.101991	0.893785	0.547458	0.310055	0.0774497	-0.0536835	0.0709288	7.12e-05	0.00115456	-0.0367409	0.0846732	0.66435	-0.0281627	0.105431	0.789377	13	70.8496	0.00021	3.86e-08	TRUE	0.0664363	0.0136175	0.101991	0.895998	-0.097661	0.0752938	0.221154	<0.001	1
met-c-954	Concentration of very small VLDL particles	ieu-b-18	multiple sclerosis	0.0269419	0.101614	0.790902	0.634642	0.314726	0.0437489	-0.0625766	0.0437573	8.8e-05	0.00242	-0.00450531	0.0845106	0.957484	0.0192616	0.110162	0.861198	13	69.7168	0.00020719	3.71e-08	TRUE	0.0709	0.0269419	0.101614	0.795402	-0.0415456	0.0655991	0.540734	<0.001	1
met-c-955	Phospholipids in very small VLDL	ieu-b-18	multiple sclerosis	0.03647	0.0870965	0.675412	0.029334	0.177963	0.869076	0.000988594	0.96279	0.000174479	8.95e-05	-0.0362278	0.078882	0.646043	-0.130995	0.0774389	0.0907236	13	82.6008	0.000435	3.65e-08	TRUE	0.0090687	0.03647	0.0870965	0.682809	0.0758139	0.0513155	0.173683	<0.001	1
met-c-956	Triglycerides in very small VLDL	ieu-b-18	multiple sclerosis	0.052603	0.103383	0.61088	0.663202	0.382227	0.0827231	-0.0620762	0.0988361	0.000662	0.00456	0.0800466	0.086414	0.354282	0.0539538	0.106685	0.613047	12	63.5585	0.000150421	3.22e-08	TRUE	0.12	0.052603	0.103383	0.62093	-0.0357281	0.0720884	0.630876	0.002	1
met-c-957	Total lipids in chylomicrons and largest VLDL particles	ieu-b-18	multiple sclerosis	-0.174286	0.104199	0.0944002	1.01883	0.643591	0.113413	-0.100431	0.0605648	0.367	0.754	-0.16667	0.130302	0.200858	-0.158733	0.175828	0.366645	6	40.6979	3.09e-05	1.7e-09	TRUE	0.487	-0.174286	0.104199	0.15526	-	-	-	0.406	1
met-c-958	Concentration of chylomicrons and largest VLDL particles	ieu-b-18	multiple sclerosis	-0.0386198	0.151607	0.798928	1.1739	0.482295	0.0149334	-0.121145	0.0101405	0.0605085	0.49109	-0.0701164	0.142937	0.62375	-0.0843136	0.212374	0.691364	5	46.1892	3.13e-05	2.17e-09	TRUE	0.4805	-0.0386198	0.151607	0.811488	-	-	-	0.088	1
met-c-959	Phospholipids in chylomicrons and largest VLDL particles	ieu-b-18	multiple sclerosis	-0.283388	0.118229	0.0165324	-0.0412028	0.822599	0.960052	-0.0204009	0.765547	0.2413	0.159442	-0.268838	0.133068	0.0433527	-0.224409	0.160079	0.160955	6	47.7781	3.19e-05	4.56e-09	TRUE	0.455176	-0.283388	0.118229	0.0618541	-	-	-	0.348	1
met-c-960	Triglycerides in chylomicrons and largest VLDL particles	ieu-b-18	multiple sclerosis	-0.220519	0.11566	0.0565715	0.245595	0.569922	0.666521	-0.0437714	0.403131	0.0830884	0.0805113	-0.237037	0.119565	0.0474245	-0.205549	0.161742	0.203784	8	49.6765	4.8e-05	7.44e-09	TRUE	0.359431	-0.220519	0.11566	0.0982467	-	-	-	0.129	1
met-d-Acetate	Acetate	ieu-b-18	multiple sclerosis	0.207028	0.536241	0.699442	1.35524	1.41063	0.336687	-0.0502448	0.377	3.57e-05	0.000139	0.479616	0.257084	0.0620974	0.524154	0.258662	0.0427228	5	75.0392	3.27e-06	2.48e-08	TRUE	0.691576	0.207028	0.536241	0.719098	0.595197	0.211765	0.0672565	0.007	1
met-d-Acetoacetate	Acetoacetate	ieu-b-18	multiple sclerosis	0.905063	0.393381	0.0214068	0.3121	1.20223	0.795172	0.0254149	0.595	0.178	0.116	0.563329	0.405099	0.164348	0.486665	0.556227	0.381607	4	52.0812	8.97e-07	1.06e-08	TRUE	0.839232	0.905063	0.393381	0.104918	-	-	-	0.256	1
met-d-Acetone	Acetone	ieu-b-18	multiple sclerosis	0.895406	0.448619	0.0459431	-1.1067	1.65018	0.502443	0.0697334	0.209	0.00378	0.0121	1.04101	0.400946	0.00942133	0.883687	0.715516	0.216817	7	40.2906	8.83e-07	2.28e-08	TRUE	0.85	0.895406	0.448619	0.0929509	1.33453	0.325795	0.0093893	0.006	1
met-d-Ala	Alanine	ieu-b-18	multiple sclerosis	0.0327889	0.124539	0.792333	0.744214	0.317092	0.0189255	-0.0309732	0.0162	0.0182	0.0905	0.0807781	0.141744	0.568754	0.0287359	0.185594	0.876953	25	75.5898	1.63e-05	2.13e-08	TRUE	0.35	0.0327889	0.124539	0.79458	0.133589	0.0855947	0.132861	0.016	1
met-d-Albumin	Albumin	ieu-b-18	multiple sclerosis	-0.0302636	0.133362	0.82048	0.348064	0.175578	0.0474351	-0.0243366	0.00462	0.00421	0.0773	0.170775	0.130357	0.190176	0.158104	0.12269	0.197522	20	97.4342	5.91e-05	1.21e-08	TRUE	0.0688	-0.0302636	0.133362	0.822903	-0.237434	0.167368	0.173089	0.011	1
met-d-ApoA1	Apolipoprotein A1	ieu-b-18	multiple sclerosis	-0.00306635	0.0707373	0.965424	0.131488	0.117238	0.262055	-0.00889234	0.152239	3.89e-05	7.4e-05	0.0787906	0.0807657	0.32929	0.112186	0.0739012	0.129001	57	138.243	0.000393	5.45e-08	TRUE	2.51e-06	-0.00306635	0.0707373	0.965578	0.0404813	0.0600962	0.503488	<0.00087719298245614	1
met-d-ApoB	Apolipoprotein B	ieu-b-18	multiple sclerosis	-0.090062	0.129052	0.485257	-0.00907078	0.185843	0.961072	-0.00772482	0.542	1.19e-40	1.46e-40	-0.135271	0.0707148	0.0557598	-0.0846754	0.0696617	0.224166	41	204.735	0.000989054	1.91e-06	TRUE	4.98e-13	-0.090062	0.129052	0.489294	-0.0751631	0.063862	0.247153	<0.001	1
met-d-ApoB_by_ApoA1	Ratio of apolipoprotein B to apolipoprotein A1	ieu-b-18	multiple sclerosis	-0.0624538	0.10993	0.569952	-0.0782156	0.159538	0.623947	0.00142022	0.891	5.28e-42	2.18e-42	-0.139519	0.0670071	0.0373286	-0.12312	0.0638771	0.0539229	54	181	0.00104353	1.96e-06	TRUE	1.11e-13	-0.0624538	0.10993	0.572351	-0.0973887	0.0569535	0.0937295	<0.000925925925925926	1
met-d-bOHbutyrate	3-Hydroxybutyrate	ieu-b-18	multiple sclerosis	-0.124654	0.206274	0.545635	-0.848954	0.513925	0.0985547	0.0369325	0.128051	0.0277006	0.0660393	-0.00359034	0.209954	0.986356	0.176858	0.307399	0.565063	11	72.3207	5.15e-06	9.29e-09	TRUE	0.601627	-0.124654	0.206274	0.559096	0.0178883	0.175988	0.921267	0.038	1
met-d-Cholines	Total cholines	ieu-b-18	multiple sclerosis	-0.00378879	0.0943158	0.967957	0.000911416	0.175697	0.995861	-0.000308291	0.975	3.98e-12	2.19e-12	0.0579076	0.0871675	0.506482	0.0748344	0.0872089	0.390834	47	142.413	0.00023132	9.71e-08	TRUE	0.000344414	-0.00378879	0.0943158	0.96813	0.00193757	0.0816041	0.981167	<0.001	1
met-d-Citrate	Citrate	ieu-b-18	multiple sclerosis	-0.00476035	0.102548	0.962975	0.0459707	0.21526	0.830891	-0.00287726	0.787	0.0188	0.014	0.0952493	0.107699	0.376479	0.0819401	0.107208	0.444683	26	108.878	5.66e-05	2.01e-08	TRUE	0.0762814	-0.00476035	0.102548	0.963344	-0.0345548	0.0910258	0.70757	0.028	1
met-d-Clinical_LDL_C	Clinical LDL cholesterol	ieu-b-18	multiple sclerosis	-0.0632845	0.0904433	0.484105	-0.0574384	0.120626	0.633953	-0.000716101	0.940412	5.75e-14	2.8e-14	-0.102837	0.0595299	0.0840822	-0.0905186	0.0594434	0.127817	34	278	0.00190806	1.85e-07	TRUE	2.54e-25	-0.0632845	0.0904433	0.489009	-0.0971833	0.0698083	0.173786	<0.001	1
met-d-Creatinine	Creatinine	ieu-b-18	multiple sclerosis	-0.254135	0.251139	0.311571	0.664881	0.92044	0.470078	-0.0282417	0.299	7.89e-58	1.08e-56	-0.0759539	0.140658	0.589204	-0.0773168	0.221302	0.72681	55	52.832	1.61e-05	8.92e-06	TRUE	0.805	-0.254135	0.251139	0.316084	-0.174679	0.104284	0.099933	<0.000909090909090909	1
met-d-DHA	Docosahexaenoic acid	ieu-b-18	multiple sclerosis	0.0751166	0.0819456	0.359319	-0.01993	0.109939	0.856146	0.0109589	0.200456	1.93e-07	5.42e-07	0.0486998	0.0567583	0.390881	0.049537	0.0548582	0.366525	31	242	0.00168	4.35e-08	TRUE	1.2e-22	0.0751166	0.0819456	0.366629	0.0821783	0.0774397	0.297361	0.002	1
met-d-DHA_pct	Ratio of docosahexaenoic acid to total fatty acids	ieu-b-18	multiple sclerosis	0.0351107	0.0702442	0.617189	0.023282	0.0950811	0.806561	0.0015492	0.848666	0.0552862	0.0407419	0.0325446	0.0612744	0.59533	0.0272999	0.0607189	0.65299	20	275	0.0013	1.19e-08	TRUE	5.77e-18	0.0351107	0.0702442	0.622928	-	-	-	0.215	1
met-d-Gln	Glutamine	ieu-b-18	multiple sclerosis	0.0140657	0.0809578	0.862069	-0.0574186	0.11919	0.629989	0.0060628	0.412	0.00363	0.00354	-0.0658584	0.0785058	0.401526	-0.0363201	0.0747278	0.626944	30	154.966	0.000388072	1.67e-08	TRUE	2.57e-06	0.0140657	0.0809578	0.863276	-	-	-	0.012	1
met-d-Glucose	Glucose	ieu-b-18	multiple sclerosis	0.0631781	0.175689	0.719145	0.406736	0.400078	0.309324	-0.0169641	0.339	4.87e-05	7.01e-05	0.228004	0.144785	0.115308	0.161956	0.140959	0.250574	18	84.8266	2.65e-05	3.53e-08	TRUE	0.233	0.0631781	0.175689	0.723573	0.0775679	0.125305	0.545183	0.002	1
met-d-Gly	Glycine	ieu-b-18	multiple sclerosis	0.0445434	0.0750492	0.552831	0.0110099	0.0872158	0.899544	0.00708102	0.442	1.37e-19	2.08e-19	0.0168352	0.0359879	0.639927	0.00754636	0.0362241	0.834976	33	579	0.0156164	2.54e-07	TRUE	1.66e-198	0.0445434	0.0750492	0.557003	-0.0847957	0.11994	0.486116	0.002	1
met-d-GlycA	Glycoprotein acetyls	ieu-b-18	multiple sclerosis	-0.107414	0.170554	0.528831	0.116102	0.279597	0.67796	-0.01539	0.313	5.13e-33	3.64e-32	-0.0856399	0.123935	0.489562	0.00963957	0.120471	0.936225	38	108.491	0.000124998	2.58e-06	TRUE	0.0214329	-0.107414	0.170554	0.532701	-0.13786	0.0874644	0.124244	<0.001	1
met-d-HDL_C	HDL cholesterol	ieu-b-18	multiple sclerosis	0.0548676	0.0639289	0.390749	0.0825752	0.103975	0.427089	-0.00175561	0.734	4.83e-05	3.69e-05	0.0631801	0.0793835	0.4261	0.116984	0.0722388	0.105358	70	130.503	0.000681	6.01e-08	TRUE	5.16e-10	0.0548676	0.0639289	0.393721	0.0664755	0.0604351	0.275233	<0.000714285714285714	1
met-d-HDL_CE	Cholesteryl esters in HDL	ieu-b-18	multiple sclerosis	0.101475	0.0836859	0.225293	0.0695498	0.136388	0.610094	0.00199466	0.766	9.8e-17	6.06e-17	0.073543	0.0790484	0.352187	0.123165	0.0719967	0.0871359	72	126	0.000678129	5.32e-07	TRUE	1.18e-09	0.101475	0.0836859	0.229312	0.125679	0.0546315	0.0246387	<0.000694444444444444	1
met-d-HDL_FC	Free cholesterol in HDL	ieu-b-18	multiple sclerosis	0.0874223	0.0908126	0.335715	0.0467964	0.148675	0.752947	0.00294842	0.729	8.34e-24	4.93e-24	0.0618563	0.0684204	0.365962	0.093831	0.0600009	0.117859	62	165	0.00075373	1.02e-06	TRUE	2.08e-10	0.0874223	0.0908126	0.339515	0.0651396	0.0621379	0.298846	<0.000806451612903226	1
met-d-HDL_L	Total lipids in HDL	ieu-b-18	multiple sclerosis	0.0444677	0.0711474	0.531965	0.105009	0.118962	0.377393	-0.00408629	0.524	1.49e-08	1.27e-08	0.0742332	0.0730724	0.309684	0.12195	0.0644933	0.0586377	65	146.895	0.000604934	7.39e-08	TRUE	5.07e-09	0.0444677	0.0711474	0.534188	0.072075	0.0652043	0.27334	<0.000769230769230769	1
met-d-HDL_P	Concentration of HDL particles	ieu-b-18	multiple sclerosis	-0.0174695	0.0875296	0.841806	0.110495	0.163243	0.498488	-0.00746341	0.353	9.95e-07	1.15e-06	0.0898835	0.0971625	0.354922	0.144227	0.0933573	0.122372	51	112.909	0.000199726	5.95e-08	TRUE	0.000847	-0.0174695	0.0875296	0.842615	0.0388392	0.0757267	0.610433	<0.000980392156862745	1
met-d-HDL_PL	Phospholipids in HDL	ieu-b-18	multiple sclerosis	0.0057488	0.0675258	0.932154	0.0717817	0.111262	0.518826	-0.00460668	0.45416	3.33e-05	3.09e-05	0.0727875	0.0733643	0.321131	0.109687	0.0697351	0.11574	56	158.148	0.000515455	4.24e-08	TRUE	6.45e-08	0.0057488	0.0675258	0.932463	0.0349397	0.0622017	0.576677	<0.000892857142857143	1
met-d-HDL_size	Average diameter for HDL particles	ieu-b-18	multiple sclerosis	0.174495	0.133295	0.190505	0.0862013	0.197778	0.662946	0.00648629	0.544	4.45e-90	6.55e-90	0.0675414	0.0681062	0.321341	0.121018	0.0594323	0.0417277	70	153	0.00108	1.5e-05	TRUE	2.97e-12	0.174495	0.133295	0.194848	0.145254	0.0477837	0.00342684	<0.000714285714285714	1
met-d-HDL_TG	Triglycerides in HDL	ieu-b-18	multiple sclerosis	-0.146403	0.259932	0.573275	0.187252	0.385301	0.626975	-0.0273115	0.242	3.53e-227	5.16e-220	0.0413635	0.0740165	0.57627	0.0753767	0.0607649	0.214803	45	163.012	0.000477	7.02e-05	TRUE	0.00120838	-0.146403	0.259932	0.576134	-0.0422573	0.0705744	0.552708	<0.001	1
met-d-His	Histidine	ieu-b-18	multiple sclerosis	0.0514729	0.147148	0.726487	0.352335	0.381955	0.356294	-0.0158563	0.393	0.693	0.677	-0.0610014	0.193106	0.752082	0.0802638	0.231804	0.72915	11	82.1948	8.91e-06	8.91e-10	TRUE	0.477618	0.0514729	0.126087	0.691706	-	-	-	0.695	1
met-d-IDL_C	Cholesterol in IDL	ieu-b-18	multiple sclerosis	-0.0804577	0.0861415	0.350295	-0.00863234	0.118381	0.94187	-0.00735391	0.375	2.11e-19	3.41e-19	-0.106601	0.06012	0.076206	-0.0834131	0.0571145	0.144166	51	211	0.00205493	2.35e-07	TRUE	4.2e-27	-0.0804577	0.0861415	0.354784	-0.100275	0.0656517	0.133664	<0.000980392156862745	1
met-d-IDL_C_pct	Cholesterol to total lipids ratio in IDL	ieu-b-18	multiple sclerosis	-0.0798746	0.0755267	0.290253	-0.143414	0.102901	0.163405	0.00666884	0.362	5.35e-16	7.91e-16	-0.124159	0.0575838	0.0310717	-0.0802462	0.048691	0.0993384	55	210	0.00190343	2.98e-07	TRUE	3.89e-25	-0.0798746	0.0755267	0.294961	-0.0974168	0.0528886	0.0715422	<0.000909090909090909	1
met-d-IDL_CE	Cholesteryl esters in IDL	ieu-b-18	multiple sclerosis	-0.0945109	0.0839794	0.260417	0.00670614	0.113375	0.952833	-0.0107175	0.188	1.69e-17	9.42e-17	-0.108907	0.0587773	0.0639011	-0.0877292	0.0577021	0.128415	50	216	0.00220748	2.26e-07	TRUE	5.01e-29	-0.0945109	0.0839794	0.265899	-0.124832	0.0627233	0.0528038	<0.001	1
met-d-IDL_CE_pct	Cholesteryl esters to total lipids ratio in IDL	ieu-b-18	multiple sclerosis	-0.118618	0.0729579	0.103982	-0.124283	0.0949386	0.190503	0.000684709	0.924	2.14e-07	1.29e-07	-0.119043	0.0581348	0.0405882	-0.0980888	0.0514815	0.0567382	39	243	0.00200395	7.85e-08	TRUE	1.08e-26	-0.118618	0.0729579	0.112248	-0.121274	0.0604383	0.0523508	<0.001	1
met-d-IDL_FC	Free cholesterol in IDL	ieu-b-18	multiple sclerosis	-0.0877354	0.0836797	0.294424	0.013004	0.11845	0.912581	-0.00949645	0.231	7.74e-17	2.69e-16	-0.0974552	0.0643809	0.130095	-0.0758235	0.0607162	0.211732	51	202	0.00153293	1.99e-07	TRUE	1.35e-20	-0.0877354	0.0836797	0.299465	-0.105671	0.0689628	0.132154	<0.000980392156862745	1
met-d-IDL_FC_pct	Free cholesterol to total lipids ratio in IDL	ieu-b-18	multiple sclerosis	0.100506	0.386978	0.795079	-0.36561	0.757664	0.629416	0.0267409	0.473	7.06e-143	7.46e-141	0.0785342	0.133501	0.556353	0.127174	0.127258	0.31763	32	97.6543	6.76e-05	3.56e-05	TRUE	0.588	0.100506	0.386978	0.796796	0.0405568	0.118773	0.735396	<0.001	1
met-d-IDL_L	Total lipids in IDL	ieu-b-18	multiple sclerosis	-0.0762085	0.0875767	0.384196	-0.0027774	0.121955	0.981831	-0.00719485	0.385618	4.77e-19	7.43e-19	-0.131674	0.0625358	0.0352405	-0.0637333	0.0586526	0.277203	49	211	0.00163	2.32e-07	TRUE	9.97e-22	-0.0762085	0.0875767	0.388527	-0.0979323	0.0659176	0.14466	<0.001	1
met-d-IDL_P	Concentration of IDL particles	ieu-b-18	multiple sclerosis	-0.0697593	0.0851159	0.412455	0.00630627	0.116337	0.95677	-0.00836759	0.337	9.98e-13	1.76e-12	-0.129179	0.0617759	0.0365204	-0.100889	0.0606707	0.0963342	38	252	0.00168165	1.98e-07	TRUE	1.83e-22	-0.0697593	0.0851159	0.417703	-0.0945534	0.0587171	0.116574	<0.001	1
met-d-IDL_PL	Phospholipids in IDL	ieu-b-18	multiple sclerosis	-0.0554065	0.0844101	0.511569	0.0207574	0.119683	0.862308	-0.00711382	0.368392	1.34e-16	2.1e-16	-0.0755459	0.0669107	0.258875	-0.0469102	0.0585157	0.422745	48	214	0.00126	2.17e-07	TRUE	3.35e-17	-0.0554065	0.0844101	0.51477	-0.0707148	0.0638807	0.274456	<0.001	1
met-d-IDL_PL_pct	Phospholipids to total lipids ratio in IDL	ieu-b-18	multiple sclerosis	0.0963173	0.0721907	0.182136	0.079591	0.103643	0.442527	0.00193199	0.819	0.000141	9.44e-05	0.153293	0.0699261	0.0283642	0.140999	0.0619087	0.0227548	33	220	0.000841755	3.48e-08	TRUE	4.29e-12	0.0963173	0.0721907	0.191554	0.141305	0.0615347	0.0288156	0.001	1
met-d-IDL_TG	Triglycerides in IDL	ieu-b-18	multiple sclerosis	-0.164641	0.231143	0.476284	0.100056	0.338313	0.767422	-0.0244493	0.285	3.59e-215	1.93e-209	0.031211	0.0605508	0.606238	0.0202337	0.056042	0.718065	44	191.076	0.000983417	6.16e-05	TRUE	1.6e-08	-0.164641	0.231143	0.480131	-0.116548	0.0678527	0.0942192	<0.001	1
met-d-IDL_TG_pct	Triglycerides to total lipids ratio in IDL	ieu-b-18	multiple sclerosis	-0.0274138	0.15102	0.855956	0.270067	0.207894	0.193921	-0.0288	0.0431	1.16e-118	6.98e-109	0.12658	0.0592564	0.032668	0.0705571	0.0507427	0.164381	56	208	0.00171768	1.82e-05	TRUE	4.02e-19	-0.0274138	0.15102	0.856624	0.0385411	0.0706816	0.588088	<0.000892857142857143	1
met-d-Ile	Isoleucine	ieu-b-18	multiple sclerosis	0.189003	0.139365	0.175043	0.0478226	0.453983	0.916106	0.00699108	0.744	0.916	0.864	0.22141	0.176238	0.209003	0.215294	0.228946	0.347028	8	105.209	9.57e-06	3.77e-10	TRUE	0.460133	0.189003	0.0856792	0.0631745	-	-	-	0.907	1
met-d-L_HDL_C	Cholesterol in large HDL	ieu-b-18	multiple sclerosis	0.0966803	0.122154	0.428676	0.0294395	0.186166	0.87435	0.00468553	0.631	1.32e-91	1.07e-91	0.0573776	0.0666969	0.389638	0.0899128	0.0605628	0.137644	79	150	0.00102779	1.5e-05	TRUE	1.24e-11	0.0966803	0.122154	0.431076	0.0781778	0.052321	0.139377	<0.000632911392405063	1
met-d-L_HDL_C_pct	Cholesterol to total lipids ratio in large HDL	ieu-b-18	multiple sclerosis	0.178158	0.169254	0.292523	-0.0612402	0.264216	0.816708	0.0162067	0.239	8.38e-122	5.43e-119	0.0795635	0.0865544	0.357975	0.102887	0.0698157	0.140566	64	129.201	0.000495105	1.86e-05	TRUE	1.64e-05	0.178158	0.169254	0.296544	0.1614	0.0739608	0.0333808	<0.00078125	1
met-d-L_HDL_CE	Cholesteryl esters in large HDL	ieu-b-18	multiple sclerosis	0.110425	0.121926	0.365109	0.0329797	0.188249	0.860929	0.00529976	0.587989	5.41e-90	5.48e-90	0.0568786	0.0669125	0.3953	0.11406	0.0605236	0.0594909	79	147	0.00100617	1.5e-05	TRUE	2.17e-11	0.110425	0.121926	0.367898	0.0819237	0.045544	0.0762444	<0.000632911392405063	1
met-d-L_HDL_CE_pct	Cholesteryl esters to total lipids ratio in large HDL	ieu-b-18	multiple sclerosis	0.179323	0.202125	0.374977	0.0092137	0.338689	0.978297	0.0105948	0.52998	7.81e-120	2.88e-119	0.091086	0.0919639	0.321952	0.133268	0.0814092	0.101627	52	124.09	0.000306713	1.86e-05	TRUE	0.0015173	0.179323	0.202125	0.379142	0.148765	0.0731517	0.0481872	<0.000961538461538462	1
met-d-L_HDL_FC	Free cholesterol in large HDL	ieu-b-18	multiple sclerosis	0.0454514	0.0748808	0.543862	0.0834593	0.110603	0.450499	-0.00280622	0.639	2.6e-17	1.85e-17	0.0583648	0.0666273	0.381035	0.0876813	0.0544543	0.107358	72	163	0.0010628	5.37e-07	TRUE	1.88e-14	0.0454514	0.0748808	0.545798	0.0645775	0.0462254	0.167235	<0.000694444444444444	1
met-d-L_HDL_FC_pct	Free cholesterol to total lipids ratio in large HDL	ieu-b-18	multiple sclerosis	0.0269472	0.0686614	0.694714	0.0956331	0.0962718	0.320532	-0.00666621	0.309	2.15e-15	3.8e-15	0.00978104	0.0679316	0.885513	0.0202648	0.0465906	0.663596	59	231	0.00162907	2.94e-07	TRUE	1.05e-21	0.0269472	0.0686614	0.696153	-0.00613155	0.0517024	0.90603	<0.000847457627118644	1
met-d-L_HDL_L	Total lipids in large HDL	ieu-b-18	multiple sclerosis	0.0743617	0.0710644	0.295377	0.0732412	0.10631	0.490863	8.13e-05	0.989	5.93e-15	3.46e-15	0.0571251	0.0675136	0.397482	0.0838816	0.0556527	0.131751	75	159	0.00106731	5.26e-07	TRUE	1.63e-14	0.0743617	0.0710644	0.298783	0.07133	0.0519953	0.174428	<0.000666666666666667	1
met-d-L_HDL_P	Concentration of large HDL particles	ieu-b-18	multiple sclerosis	0.0658982	0.0754815	0.382642	0.0842839	0.111721	0.450601	-0.0013448	0.822	2.16e-17	1.27e-17	0.0484268	0.0672239	0.471291	0.075967	0.056067	0.175439	72	160	0.00111337	5.4e-07	TRUE	4.41e-15	0.0658982	0.0754815	0.385585	0.0694308	0.0574299	0.230863	<0.000694444444444444	1
met-d-L_HDL_PL	Phospholipids in large HDL	ieu-b-18	multiple sclerosis	0.0719453	0.0764523	0.34668	0.0759359	0.115216	0.509848	-0.000306786	0.963	5.65e-16	3.14e-16	0.0527387	0.0672556	0.43295	0.0917695	0.0560782	0.101744	65	173	0.00100664	5.1e-07	TRUE	9.09e-14	0.0719453	0.0764523	0.350219	0.0721306	0.0560924	0.20333	<0.000769230769230769	1
met-d-L_HDL_PL_pct	Phospholipids to total lipids ratio in large HDL	ieu-b-18	multiple sclerosis	-0.229783	0.168148	0.171765	-0.257253	0.30345	0.396571	0.00166749	0.913	2e-90	6.48e-91	-0.187778	0.0834137	0.0243754	-0.187035	0.085872	0.0294006	58	118.623	0.00021	1.77e-05	TRUE	0.0134996	-0.229783	0.168148	0.177132	-0.194465	0.057688	0.00143483	<0.000862068965517241	1
met-d-L_HDL_TG	Triglycerides in large HDL	ieu-b-18	multiple sclerosis	0.0228796	0.0565646	0.685855	0.0430455	0.0768045	0.575169	-0.00254399	0.694	9.92e-05	7.23e-05	0.0326952	0.0531688	0.538599	0.0362485	0.0470889	0.441426	38	312	0.00202373	4.29e-08	TRUE	5.02e-27	0.0228796	0.0565646	0.688184	0.00992559	0.0454088	0.828282	<0.001	1
met-d-L_HDL_TG_pct	Triglycerides to total lipids ratio in large HDL	ieu-b-18	multiple sclerosis	-0.120788	0.225846	0.592773	0.101623	0.36696	0.781831	-0.0155586	0.440827	1.52e-191	1.12e-189	-0.0645307	0.0840492	0.442622	-0.058063	0.0757396	0.443311	54	141.417	0.000423899	6.77e-05	TRUE	0.00297	-0.120788	0.225846	0.595009	-0.116023	0.0565109	0.0457743	<0.000925925925925926	1
met-d-L_LDL_C	Cholesterol in large LDL	ieu-b-18	multiple sclerosis	-0.0354426	0.0886395	0.689267	-0.0802039	0.120638	0.506159	0.00498073	0.580111	5.26e-14	4.11e-14	-0.0975055	0.0620328	0.115988	-0.0915811	0.0620675	0.140076	38	244	0.00169	1.89e-07	TRUE	1.55e-22	-0.0354426	0.0886395	0.691566	-0.0776409	0.0668393	0.253486	<0.001	1
met-d-L_LDL_C_pct	Cholesterol to total lipids ratio in large LDL	ieu-b-18	multiple sclerosis	-0.0207401	0.101972	0.83883	-0.103097	0.149912	0.491632	0.00745911	0.452	7.79e-22	9.96e-22	-0.135504	0.068215	0.0469867	-0.0747713	0.0636262	0.239929	46	180	0.00111647	3.57e-07	TRUE	3.1e-15	-0.0207401	0.101972	0.839747	-0.0557521	0.0692362	0.425561	<0.001	1
met-d-L_LDL_CE	Cholesteryl esters in large LDL	ieu-b-18	multiple sclerosis	-0.0386187	0.0911086	0.671657	-0.0788872	0.126142	0.53172	0.00439643	0.64	4.58e-14	3.14e-14	-0.132117	0.0635626	0.0376599	-0.09677	0.0628035	0.123357	37	240	0.00147417	1.88e-07	TRUE	7.21e-20	-0.0386187	0.0911086	0.674179	-0.0690347	0.065288	0.298253	<0.001	1
met-d-L_LDL_CE_pct	Cholesteryl esters to total lipids ratio in large LDL	ieu-b-18	multiple sclerosis	0.0517704	0.120249	0.666813	-0.204888	0.209032	0.327	0.0188411	0.137	6.98e-08	3.86e-07	0.0988327	0.110842	0.37258	0.0254503	0.0994316	0.797983	29	125.417	0.000108619	7.12e-08	TRUE	0.0147	0.0517704	0.120249	0.670109	0.0297154	0.0871335	0.735928	<0.001	1
met-d-L_LDL_FC	Free cholesterol in large LDL	ieu-b-18	multiple sclerosis	-0.0796443	0.111222	0.473938	-0.035771	0.147701	0.808637	-0.00489761	0.648	3.15e-36	2.19e-36	-0.0957206	0.0581495	0.0997406	-0.0712898	0.0583802	0.222037	44	234	0.00215991	1.52e-06	TRUE	1.48e-27	-0.0796443	0.111222	0.477809	-0.0774583	0.0614666	0.215097	<0.001	1
met-d-L_LDL_FC_pct	Free cholesterol to total lipids ratio in large LDL	ieu-b-18	multiple sclerosis	0.166653	0.221549	0.45192	-0.171419	0.336736	0.61071	0.0224663	0.184567	5.28e-203	9.92e-197	-0.154223	0.0764927	0.0437819	-0.1029	0.0726981	0.15694	61	131.024	0.000654	5.57e-05	TRUE	1.35e-05	0.166653	0.221549	0.454861	0.133236	0.0767104	0.0881116	<0.000819672131147541	1
met-d-L_LDL_L	Total lipids in large LDL	ieu-b-18	multiple sclerosis	-0.0389018	0.0900441	0.665719	-0.0842689	0.12414	0.497252	0.00496673	0.591	4.82e-14	3.67e-14	-0.130618	0.0628828	0.0377866	-0.0821958	0.0617005	0.182803	37	246	0.00154901	1.88e-07	TRUE	8.28e-21	-0.0389018	0.0900441	0.668296	-0.0830866	0.0675622	0.227476	<0.001	1
met-d-L_LDL_P	Concentration of large LDL particles	ieu-b-18	multiple sclerosis	-0.0817246	0.117246	0.485782	-0.0305927	0.164304	0.852291	-0.00488894	0.654	5.94e-40	4.05e-40	-0.106676	0.0677518	0.115368	-0.0904701	0.0659004	0.169805	47	195	0.00119887	1.91e-06	TRUE	1.35e-15	-0.0817246	0.117246	0.48929	-0.0855505	0.0599684	0.161456	<0.001	1
met-d-L_LDL_PL	Phospholipids in large LDL	ieu-b-18	multiple sclerosis	-0.0795248	0.097418	0.414314	-0.0503012	0.130834	0.700633	-0.00325012	0.734	1.59e-18	9.01e-19	-0.128379	0.0617254	0.0375404	-0.0918488	0.0613181	0.134158	38	241	0.00168731	2.18e-07	TRUE	1.64e-22	-0.0795248	0.097418	0.419539	-0.100072	0.0767186	0.200856	<0.001	1
met-d-L_LDL_PL_pct	Phospholipids to total lipids ratio in large LDL	ieu-b-18	multiple sclerosis	-0.0495171	0.0799118	0.53549	0.0338959	0.128915	0.792603	-0.00830516	0.408	7.14e-05	7.48e-05	-0.0686338	0.068388	0.315574	-0.0612942	0.061642	0.320049	27	235.785	0.00049048	4.66e-08	TRUE	1.37e-07	-0.0495171	0.0799118	0.540883	-0.0590864	0.061071	0.342942	<0.001	1
met-d-L_LDL_TG	Triglycerides in large LDL	ieu-b-18	multiple sclerosis	-0.160437	0.218788	0.463375	0.0911829	0.331542	0.783296	-0.0200113	0.313	1.54e-182	1.25e-178	0.0168138	0.0657579	0.798188	-0.0144593	0.05955	0.808153	48	156.308	0.000634743	5.91e-05	TRUE	2.59e-05	-0.160437	0.218788	0.467017	-0.137677	0.0708368	0.0586661	<0.001	1
met-d-L_LDL_TG_pct	Triglycerides to total lipids ratio in large LDL	ieu-b-18	multiple sclerosis	0.0701026	0.0782604	0.370381	0.129646	0.109954	0.238361	-0.00565533	0.439	1.27e-12	1.36e-12	0.111471	0.0633668	0.0785551	0.0861287	0.0538766	0.109903	49	198	0.00141782	1.19e-07	TRUE	3.03e-19	0.0701026	0.0782604	0.374851	0.0999354	0.0587841	0.0963465	<0.001	1
met-d-L_VLDL_C	Cholesterol in large VLDL	ieu-b-18	multiple sclerosis	-0.230292	0.241552	0.340395	-0.0103684	0.505354	0.983631	-0.0125725	0.619	2.73e-93	3.82e-93	-0.118669	0.0992859	0.231998	-0.0839665	0.100297	0.402493	40	110.465	8.6e-05	1.89e-05	TRUE	0.23663	-0.230292	0.241552	0.346267	-0.142283	0.0731584	0.0594215	<0.001	1
met-d-L_VLDL_C_pct	Cholesterol to total lipids ratio in large VLDL	ieu-b-18	multiple sclerosis	0.0250842	0.247428	0.919249	-0.0109396	0.424053	0.979419	0.00272295	0.916	3.88e-129	9.68e-130	-0.0181418	0.0919181	0.843539	-0.0196618	0.0865674	0.820325	40	166.033	0.000282664	2.81e-05	TRUE	0.00565962	0.0250842	0.247428	0.919768	-0.0754875	0.0699975	0.288218	<0.001	1
met-d-L_VLDL_CE	Cholesteryl esters in large VLDL	ieu-b-18	multiple sclerosis	-0.0179866	0.101513	0.859362	0.261805	0.195307	0.180088	-0.016177	0.0963	1.51e-06	7.21e-06	0.00616884	0.10011	0.950865	3.6e-05	0.0955069	0.999699	38	108.216	8.69e-05	6.08e-08	TRUE	0.0292	-0.0179866	0.101513	0.860329	-0.0424027	0.0811391	0.604647	<0.001	1
met-d-L_VLDL_CE_pct	Cholesteryl esters to total lipids ratio in large VLDL	ieu-b-18	multiple sclerosis	0.128123	0.232452	0.581509	-0.0888694	0.418281	0.831745	0.0145087	0.531	5.44e-122	2.77e-121	0.0166657	0.0959542	0.862114	0.0247128	0.0948969	0.794542	45	154.102	0.000241168	2.8e-05	TRUE	0.0139	0.128123	0.232452	0.584297	0.0610982	0.0722081	0.402636	<0.001	1
met-d-L_VLDL_FC	Free cholesterol in large VLDL	ieu-b-18	multiple sclerosis	-0.202498	0.25418	0.425641	0.0674259	0.539057	0.900459	-0.0146668	0.569	3.52e-101	8.72e-101	-0.10951	0.101143	0.278929	-0.0517876	0.100762	0.607281	42	108.637	8.52e-05	1.53e-05	TRUE	0.201	-0.202498	0.25418	0.430231	-0.0900608	0.0639361	0.16753	<0.001	1
met-d-L_VLDL_FC_pct	Free cholesterol to total lipids ratio in large VLDL	ieu-b-18	multiple sclerosis	-0.191492	0.205216	0.350755	0.0702836	0.326745	0.829687	-0.0211348	0.303	7.62e-85	1.83e-82	-0.0793204	0.0805566	0.324794	-0.0821051	0.0772373	0.287771	38	156.761	0.000454276	1.04e-05	TRUE	1.38e-05	-0.191492	0.205216	0.356805	-0.136167	0.0775064	0.0885103	<0.001	1
met-d-L_VLDL_L	Total lipids in large VLDL	ieu-b-18	multiple sclerosis	-0.261504	0.279182	0.348923	0.0592	0.591508	0.920278	-0.01696	0.538	6.74e-100	2.8e-99	-0.100642	0.107349	0.348489	-0.0601584	0.106896	0.57359	39	107.232	7.99e-05	1.53e-05	TRUE	0.226399	-0.261504	0.279182	0.354838	-0.129459	0.07671	0.100375	<0.001	1
met-d-L_VLDL_P	Concentration of large VLDL particles	ieu-b-18	multiple sclerosis	-0.229739	0.275759	0.40478	0.0495415	0.596706	0.933832	-0.0149704	0.597	5.38e-103	1.12e-102	-0.104603	0.107111	0.328774	-0.0499292	0.105331	0.635485	39	111.723	8.4e-05	1.53e-05	TRUE	0.206228	-0.229739	0.275759	0.409986	-0.13956	0.0793246	0.0875137	<0.001	1
met-d-L_VLDL_PL	Phospholipids in large VLDL	ieu-b-18	multiple sclerosis	-0.227526	0.263197	0.387329	0.0966972	0.577237	0.866963	-0.0181581	0.527125	5.32e-102	2.53e-101	-0.122579	0.101307	0.226288	-0.077347	0.100575	0.441865	40	114.839	8.8e-05	1.53e-05	TRUE	0.188248	-0.227526	0.263197	0.392615	-0.143748	0.0739445	0.0599691	<0.001	1
met-d-L_VLDL_PL_pct	Phospholipids to total lipids ratio in large VLDL	ieu-b-18	multiple sclerosis	-0.164628	0.217647	0.449412	0.1754	0.359293	0.625422	-0.0252603	0.235451	1.24e-135	2.33e-131	-0.0688753	0.0817588	0.399552	-0.0378098	0.0706983	0.592785	47	141.139	0.000351018	2.14e-05	TRUE	0.000698	-0.164628	0.217647	0.453269	-0.0714197	0.0661289	0.286452	<0.001	1
met-d-L_VLDL_TG	Triglycerides in large VLDL	ieu-b-18	multiple sclerosis	-0.383894	0.367535	0.296249	0.167535	0.780638	0.830069	-0.0271794	0.423	8.17e-157	2.35e-154	-0.0771593	0.112004	0.490886	-0.00929081	0.116352	0.936356	38	100.561	7.74e-05	5.3e-05	TRUE	0.716125	-0.383894	0.367535	0.303026	-0.100939	0.0764053	0.194804	<0.001	1
met-d-L_VLDL_TG_pct	Triglycerides to total lipids ratio in large VLDL	ieu-b-18	multiple sclerosis	0.0034195	0.229958	0.988136	-0.0701031	0.360234	0.845703	0.00623377	0.789	2.43e-133	1.06e-133	0.0253331	0.0772559	0.742979	-0.00227513	0.0713504	0.974562	41	160.572	0.000506116	2.81e-05	TRUE	3.6e-05	0.0034195	0.229958	0.98821	0.0931008	0.0726761	0.208371	<0.001	1
met-d-LA	Linoleic acid	ieu-b-18	multiple sclerosis	-0.0454804	0.100972	0.652405	-0.256199	0.214371	0.23204	0.0134994	0.266	4.58e-08	8.36e-08	-0.0431667	0.100551	0.667705	-0.0692335	0.10882	0.524631	38	131.079	0.000101	7.8e-08	TRUE	0.0190106	-0.0454804	0.100972	0.655033	-0.0825572	0.0837838	0.33121	<0.001	1
met-d-LA_pct	Ratio of linoleic acid to total fatty acids	ieu-b-18	multiple sclerosis	-0.00408469	0.118377	0.972474	-0.0710686	0.176572	0.687322	0.00534284	0.604674	5.36e-08	3.94e-08	-0.0375512	0.0864761	0.664115	-0.0487753	0.0790788	0.537371	26	155.259	0.000319378	5.21e-08	TRUE	2.24e-05	-0.00408469	0.118377	0.972748	-0.0833964	0.0930114	0.379626	<0.001	1
met-d-Lactate	Lactate	ieu-b-18	multiple sclerosis	0.135667	0.435586	0.755451	0.24845	1.62098	0.878184	-0.00411517	0.942	3.47e-06	1.31e-06	0.0149455	0.298193	0.960026	-0.161487	0.390272	0.679035	8	64.1653	3.76e-06	3.92e-08	TRUE	0.675711	0.135667	0.435586	0.764523	0.0659717	0.26108	0.810569	<0.001	1
met-d-LDL_C	LDL cholesterol	ieu-b-18	multiple sclerosis	-0.0528735	0.0928975	0.569247	-0.0767202	0.126293	0.543535	0.0026318	0.777171	1.92e-15	1.05e-15	-0.130981	0.0632987	0.0385221	-0.0985029	0.0623641	0.114226	38	234	0.00152	1.97e-07	TRUE	1.86e-20	-0.0528735	0.0928975	0.572687	-0.0738581	0.0718978	0.311549	<0.001	1
met-d-LDL_CE	Cholesteryl esters in LDL	ieu-b-18	multiple sclerosis	-0.0683813	0.095743	0.475093	-0.0558502	0.133944	0.676702	-0.00134399	0.891896	1.07e-13	5.39e-14	-0.139037	0.0664289	0.0363472	-0.111558	0.0657448	0.0897271	35	231	0.00118296	1.87e-07	TRUE	3.28e-16	-0.0683813	0.095743	0.479968	-0.103583	0.0739365	0.170847	<0.001	1
met-d-LDL_FC	Free cholesterol in LDL	ieu-b-18	multiple sclerosis	-0.0787243	0.110878	0.477698	-0.0497511	0.145152	0.731784	-0.00365254	0.75321	4.56e-35	2.31e-35	-0.0991526	0.0560031	0.0766466	-0.0757913	0.0560363	0.176203	41	257	0.00244902	1.5e-06	TRUE	3.91e-31	-0.0787243	0.110878	0.481817	-0.089428	0.0628481	0.163136	<0.001	1
met-d-LDL_L	Total lipids in LDL	ieu-b-18	multiple sclerosis	-0.0575834	0.0939656	0.54	-0.074983	0.129504	0.562588	0.00191649	0.843	1.68e-15	8.57e-16	-0.132679	0.0635623	0.0368537	-0.10506	0.0623125	0.0917913	37	238	0.00145	1.97e-07	TRUE	1.42e-19	-0.0575834	0.0939656	0.543852	-0.105399	0.0724356	0.155096	<0.001	1
met-d-LDL_P	Concentration of LDL particles	ieu-b-18	multiple sclerosis	-0.0725169	0.125463	0.563267	-0.0385803	0.180718	0.830949	-0.00330191	0.792	5.27e-38	2.42e-38	-0.0875969	0.0703528	0.213092	-0.0700326	0.0680612	0.303496	41	205.914	0.00103181	1.89e-06	TRUE	1.48e-13	-0.0725169	0.125463	0.566507	-0.0818636	0.0669342	0.229045	<0.001	1
met-d-LDL_PL	Phospholipids in LDL	ieu-b-18	multiple sclerosis	-0.0694214	0.0875348	0.427736	-0.0781494	0.116482	0.502276	0.00100302	0.907977	3.51e-15	1.75e-15	-0.124218	0.0586849	0.0342854	-0.0905688	0.0576527	0.116197	39	250	0.00193	1.93e-07	TRUE	1.28e-25	-0.0694214	0.0875348	0.43266	-0.100739	0.0704225	0.1612	<0.001	1
met-d-LDL_size	Average diameter for LDL particles	ieu-b-18	multiple sclerosis	0.325726	0.674028	0.628916	-0.393989	1.21524	0.745782	0.0411369	0.475	3.8e-272	1.01e-266	0.14509	0.154429	0.347459	-0.256848	0.145686	0.0778964	25	97.0003	6.3e-05	0.000124	FALSE	0.442	0.325726	0.674028	0.633295	0.291864	0.140046	0.0501905	<0.001	1
met-d-LDL_TG	Triglycerides in LDL	ieu-b-18	multiple sclerosis	-0.215022	0.228318	0.346314	0.0218718	0.364047	0.952092	-0.0172208	0.402	1.22e-176	3.14e-174	0.0178712	0.0753474	0.812514	0.0170673	0.07003	0.807452	48	141.386	0.000407078	5.61e-05	TRUE	0.0023	-0.215022	0.228318	0.35113	-0.171664	0.0740454	0.0253706	<0.001	1
met-d-Leu	Leucine	ieu-b-18	multiple sclerosis	0.18618	0.132356	0.159528	0.100163	0.346196	0.772333	0.00472401	0.786	0.369	0.288	0.187471	0.16304	0.250207	0.190557	0.174954	0.276073	10	109.008	2.19e-05	3.06e-09	TRUE	0.266608	0.18618	0.132356	0.193107	-	-	-	0.476	1
met-d-M_HDL_C	Cholesterol in medium HDL	ieu-b-18	multiple sclerosis	0.0589158	0.092491	0.524131	0.103893	0.158787	0.512924	-0.0026685	0.727	6.77e-20	4.2e-20	0.082331	0.0861728	0.339367	0.0957274	0.0891658	0.283007	69	116.229	0.00039855	1.11e-06	TRUE	5.53e-06	0.0589158	0.092491	0.52627	0.0638031	0.0649244	0.329277	<0.00072463768115942	1
met-d-M_HDL_C_pct	Cholesterol to total lipids ratio in medium HDL	ieu-b-18	multiple sclerosis	0.0901403	0.238329	0.705269	-0.0946447	0.420999	0.822127	0.0113437	0.593	1.58e-211	5.45e-211	0.062172	0.0898963	0.48919	0.032631	0.0924148	0.724019	61	109.439	0.000327762	8.13e-05	TRUE	0.029	0.0901403	0.238329	0.706604	0.0603884	0.0661783	0.365411	<0.000819672131147541	1
met-d-M_HDL_CE	Cholesteryl esters in medium HDL	ieu-b-18	multiple sclerosis	0.0497041	0.112705	0.659205	0.138381	0.232657	0.551987	-0.00419336	0.662	2.03e-20	1.36e-20	0.152477	0.104662	0.145158	0.238416	0.135178	0.0777793	66	86.1889	8.04e-05	1.11e-06	TRUE	0.057329	0.0497041	0.112705	0.660669	0.124216	0.0691035	0.0771999	<0.000757575757575758	1
met-d-M_HDL_CE_pct	Cholesteryl esters to total lipids ratio in medium HDL	ieu-b-18	multiple sclerosis	0.0775798	0.0777926	0.318636	-0.134166	0.138863	0.333956	0.0128637	0.0683	3.37e-05	0.000121	0.0542613	0.0860288	0.528215	0.0222015	0.0818438	0.786186	53	113.487	0.000197885	7.29e-08	TRUE	0.000917	0.0775798	0.0777926	0.323254	0.0684704	0.0586451	0.24876	<0.000943396226415094	1
met-d-M_HDL_FC	Free cholesterol in medium HDL	ieu-b-18	multiple sclerosis	0.0208656	0.0688792	0.761943	0.0923646	0.115768	0.424963	-0.00458437	0.441	3.53e-06	3.34e-06	0.0779957	0.078092	0.317907	0.126375	0.0698624	0.0704636	65	132.888	0.000464265	6.09e-08	TRUE	3.09e-07	0.0208656	0.0688792	0.762926	0.0746798	0.0574182	0.198359	<0.000769230769230769	1
met-d-M_HDL_FC_pct	Free cholesterol to total lipids ratio in medium HDL	ieu-b-18	multiple sclerosis	0.0461546	0.0841059	0.583165	0.0247234	0.127742	0.846534	0.00165096	0.822587	4.3e-20	2.39e-20	0.0603052	0.069021	0.382269	0.0591854	0.0593254	0.318454	64	169	0.000938	1.01e-06	TRUE	1.09e-12	0.0461546	0.0841059	0.585105	0.0481098	0.053949	0.376081	<0.00078125	1
met-d-M_HDL_L	Total lipids in medium HDL	ieu-b-18	multiple sclerosis	-0.00979912	0.0773487	0.899188	0.0804383	0.136322	0.555151	-0.00596028	0.421	6.37e-07	6.36e-07	0.0846567	0.085088	0.31977	0.135152	0.0804479	0.0929585	54	138.847	0.000294	7.26e-08	TRUE	5.07e-05	-0.00979912	0.0773487	0.899667	0.0304471	0.0681254	0.656819	<0.000925925925925926	1
met-d-M_HDL_P	Concentration of medium HDL particles	ieu-b-18	multiple sclerosis	0.013419	0.0681405	0.843882	0.100265	0.116358	0.388856	-0.00556117	0.357	0.000275	0.000288	0.0796011	0.0857041	0.352998	0.138996	0.0791237	0.0789712	57	136.439	0.000343	4.07e-08	TRUE	1.08e-05	0.013419	0.0681405	0.844595	0.045458	0.0618828	0.465772	0.000877193	1
met-d-M_HDL_PL	Phospholipids in medium HDL	ieu-b-18	multiple sclerosis	-0.0189487	0.0816651	0.816515	0.103648	0.145638	0.476658	-0.00829448	0.309385	8.28e-08	1.13e-07	0.0881034	0.0848252	0.298969	0.140314	0.0816714	0.0857899	49	148.796	0.00026117	7.27e-08	TRUE	0.000134471	-0.0189487	0.0816651	0.817501	0.0354269	0.0688424	0.609345	<0.001	1
met-d-M_HDL_PL_pct	Phospholipids to total lipids ratio in medium HDL	ieu-b-18	multiple sclerosis	-0.0685535	0.0979734	0.484105	-0.0336832	0.176454	0.848613	-0.00199605	0.811	1.07e-12	6.43e-13	-0.0815973	0.0937567	0.384132	-0.0749574	0.0956894	0.433427	57	102.273	0.000271096	1.8e-07	TRUE	0.000116	-0.0685535	0.0979734	0.487002	-0.111967	0.0684212	0.108027	<0.00087719298245614	1
met-d-M_HDL_TG	Triglycerides in medium HDL	ieu-b-18	multiple sclerosis	-0.138538	0.275272	0.614769	0.206461	0.424678	0.626855	-0.0286765	0.287	1.16e-230	2.8e-224	0.049894	0.0772427	0.518319	0.0582493	0.0630275	0.355388	42	169.795	0.000426331	7.02e-05	TRUE	0.00320196	-0.138538	0.275272	0.617462	-0.0305882	0.0769929	0.693439	<0.001	1
met-d-M_HDL_TG_pct	Triglycerides to total lipids ratio in medium HDL	ieu-b-18	multiple sclerosis	-0.195228	0.301294	0.517007	0.583349	0.578893	0.3136	-0.0463732	0.117	1.66e-227	3.73e-215	0.0782048	0.0928535	0.399655	0.0424576	0.0933424	0.649211	48	112.853	0.000121526	7.03e-05	TRUE	0.525539	-0.195228	0.301294	0.52016	-0.145947	0.0727	0.0513162	<0.001	1
met-d-M_LDL_C	Cholesterol in medium LDL	ieu-b-18	multiple sclerosis	-0.0757978	0.0938861	0.419472	-0.0574573	0.133416	0.666713	-0.00179332	0.844	1.44e-12	7.74e-13	-0.142595	0.0699799	0.0415841	-0.110655	0.0688532	0.108031	37	207	0.000990218	1.81e-07	TRUE	8.62e-14	-0.0757978	0.0938861	0.424774	-0.0944951	0.0682663	0.175584	<0.001	1
met-d-M_LDL_C_pct	Cholesterol to total lipids ratio in medium LDL	ieu-b-18	multiple sclerosis	-0.0304668	0.120311	0.800088	-0.197924	0.20826	0.341925	0.0129344	0.324	2.2e-08	3.78e-08	-0.0745384	0.0995873	0.454175	-0.092177	0.0819249	0.26053	27	152.149	0.000159194	6.24e-08	TRUE	0.00296453	-0.0304668	0.120311	0.80208	-0.0688637	0.100469	0.499645	<0.001	1
met-d-M_LDL_CE	Cholesteryl esters in medium LDL	ieu-b-18	multiple sclerosis	-0.0944975	0.100157	0.345427	-0.0445608	0.149217	0.765222	-0.00436235	0.649	1.31e-13	8.86e-14	-0.157072	0.0788351	0.0463261	-0.128853	0.0759542	0.0897985	39	174.926	0.000628657	1.89e-07	TRUE	3.21e-09	-0.0944975	0.100157	0.351387	-0.131352	0.0785057	0.102968	<0.001	1
met-d-M_LDL_CE_pct	Cholesteryl esters to total lipids ratio in medium LDL	ieu-b-18	multiple sclerosis	-0.223586	0.355863	0.529812	0.150589	0.641866	0.81451	-0.0245466	0.481628	2.51e-105	1.35e-103	-0.0876864	0.114507	0.44381	-0.082241	0.121708	0.499217	26	140.236	8.56e-05	2.07e-05	TRUE	0.259191	-0.223586	0.355863	0.53551	-0.122835	0.103593	0.24837	<0.001	1
met-d-M_LDL_FC	Free cholesterol in medium LDL	ieu-b-18	multiple sclerosis	-0.097812	0.117527	0.405266	-0.0727176	0.154045	0.636887	-0.0030849	0.798	1.17e-38	5.22e-39	-0.114875	0.0570376	0.0440075	-0.0907585	0.0548223	0.097822	39	260	0.00228802	1.54e-06	TRUE	3.99e-29	-0.097812	0.117527	0.410466	-0.0916562	0.065544	0.171051	<0.001	1
met-d-M_LDL_FC_pct	Free cholesterol to total lipids ratio in medium LDL	ieu-b-18	multiple sclerosis	0.165201	0.242648	0.495983	-0.200816	0.374839	0.592139	0.0251431	0.202	1.28e-219	5.6e-213	-0.16009	0.0775457	0.0389745	-0.103361	0.070164	0.140716	57	138.25	0.000593197	7.02e-05	TRUE	0.000124	0.165201	0.242648	0.498788	0.0614518	0.0740185	0.410208	<0.00087719298245614	1
met-d-M_LDL_L	Total lipids in medium LDL	ieu-b-18	multiple sclerosis	-0.0840451	0.0943941	0.373271	-0.0479663	0.134286	0.720946	-0.00353308	0.702	5.68e-13	3.53e-13	-0.144091	0.0697915	0.0389614	-0.124715	0.0686348	0.0692041	37	209	0.000983	1.82e-07	TRUE	1.05e-13	-0.0840451	0.0943941	0.379183	-0.10297	0.0693449	0.147062	<0.001	1
met-d-M_LDL_P	Concentration of medium LDL particles	ieu-b-18	multiple sclerosis	-0.0588672	0.101006	0.560023	-0.0427556	0.151611	0.777937	-0.00144961	0.885	1.22e-11	6.44e-12	-0.150807	0.0807225	0.0617317	-0.0932116	0.0758932	0.219374	35	184.046	0.000574825	1.55e-07	TRUE	1.46e-08	-0.0588672	0.101006	0.563869	-0.096478	0.0782755	0.226725	<0.001	1
met-d-M_LDL_PL	Phospholipids in medium LDL	ieu-b-18	multiple sclerosis	-0.0987841	0.0856414	0.248721	-0.0507478	0.117475	0.665749	-0.00529835	0.546	7.39e-12	6.19e-12	-0.133765	0.0629743	0.0336601	-0.127681	0.063026	0.0427808	37	240	0.00145428	1.79e-07	TRUE	1.25e-19	-0.0987841	0.0856414	0.256322	-0.130698	0.0634906	0.0472668	<0.001	1
met-d-M_LDL_PL_pct	Phospholipids to total lipids ratio in medium LDL	ieu-b-18	multiple sclerosis	0.0743089	0.391173	0.849337	-0.49899	0.590022	0.397712	0.0533866	0.199	2.67e-196	7.25e-183	-0.103844	0.0818943	0.204791	-0.101845	0.073891	0.168106	25	201.317	0.000316558	6.76e-05	TRUE	0.0214483	0.0743089	0.391173	0.850935	0.00144827	0.101387	0.988732	<0.001	1
met-d-M_LDL_TG	Triglycerides in medium LDL	ieu-b-18	multiple sclerosis	-0.260435	0.235781	0.269348	0.0248581	0.410784	0.951746	-0.0192354	0.396	1.09e-176	3.95e-174	-0.0102472	0.0817781	0.900283	0.011624	0.0804509	0.885117	47	139.752	0.000253368	5.61e-05	TRUE	0.0429	-0.260435	0.235781	0.275092	-0.179006	0.0704706	0.0150674	<0.001	1
met-d-M_LDL_TG_pct	Triglycerides to total lipids ratio in medium LDL	ieu-b-18	multiple sclerosis	0.0671545	0.0740671	0.364581	0.111764	0.100155	0.264463	-0.00511373	0.505	1.26e-13	1.17e-13	0.107046	0.054803	0.0507864	0.0782991	0.0469877	0.0956387	45	262	0.00190548	2.26e-07	TRUE	3.07e-25	0.0671545	0.0740671	0.369519	0.102667	0.0514537	0.052682	<0.001	1
met-d-M_VLDL_C	Cholesterol in medium VLDL	ieu-b-18	multiple sclerosis	0.11639	0.351464	0.740526	-0.168972	0.51662	0.743614	0.0251818	0.449	0	4.94065645841247e-324	-0.0561717	0.0786881	0.475318	-0.0533458	0.0795539	0.5025	37	192.119	0.000657088	0.000143	TRUE	0.00101	0.11639	0.351464	0.742446	0.147989	0.0942647	0.12692	<0.001	1
met-d-M_VLDL_C_pct	Cholesterol to total lipids ratio in medium VLDL	ieu-b-18	multiple sclerosis	0.0252038	0.209349	0.904173	-0.08012	0.320645	0.802687	0.00721649	0.663	8.76e-136	8.81e-136	-0.173377	0.0822272	0.0349864	-0.0773221	0.0781742	0.322614	54	144.245	0.00067679	2.82e-05	TRUE	6.53e-07	0.0252038	0.209349	0.904629	-0.0403358	0.0759301	0.597876	<0.000925925925925926	1
met-d-M_VLDL_CE	Cholesteryl esters in medium VLDL	ieu-b-18	multiple sclerosis	0.00407594	0.0984081	0.966962	0.0239422	0.140997	0.865162	-0.00188105	0.841984	3.01e-14	1.57e-14	-0.0692011	0.0745269	0.353128	-0.0691623	0.0739729	0.349804	37	209	0.000941	2.06e-07	TRUE	3.84e-13	0.00407594	0.0984081	0.967191	0.116144	0.0789463	0.151657	<0.001	1
met-d-M_VLDL_CE_pct	Cholesteryl esters to total lipids ratio in medium VLDL	ieu-b-18	multiple sclerosis	0.237352	0.27663	0.390886	0.0214976	0.646108	0.973457	0.00976179	0.711075	9.08e-125	6.13e-125	0.119552	0.116526	0.304905	0.122025	0.138628	0.378732	51	90.1721	6.31e-05	2.81e-05	TRUE	0.526	0.237352	0.27663	0.39498	0.0500662	0.0730402	0.496732	<0.000980392156862745	1
met-d-M_VLDL_FC	Free cholesterol in medium VLDL	ieu-b-18	multiple sclerosis	0.0206171	0.0979106	0.833222	-0.0283757	0.155992	0.855658	0.00356781	0.685	3.7e-11	2.43e-11	-0.0410316	0.0949448	0.665623	-0.10428	0.089939	0.246271	41	148.07	0.000300121	1.84e-07	TRUE	4.92e-05	0.0206171	0.0979106	0.834291	0.0147997	0.0723264	0.838988	<0.001	1
met-d-M_VLDL_FC_pct	Free cholesterol to total lipids ratio in medium VLDL	ieu-b-18	multiple sclerosis	0.00678286	0.223655	0.975806	-0.0481697	0.345324	0.889062	0.00418581	0.833	1.36e-140	4.64e-141	-0.154289	0.0825287	0.0615499	-0.0452356	0.0782007	0.562957	46	171.351	0.000656688	2.82e-05	TRUE	1.05e-06	0.00678286	0.223655	0.97594	-0.0546003	0.0897088	0.546385	<0.001	1
met-d-M_VLDL_L	Total lipids in medium VLDL	ieu-b-18	multiple sclerosis	-0.0292263	0.114348	0.798267	0.185111	0.208579	0.374816	-0.0135357	0.221	5.4e-10	1.63e-09	-0.0224433	0.103478	0.828294	-0.0914266	0.10991	0.405503	35	122.354	9.99e-05	1.71e-07	TRUE	0.0213	-0.0292263	0.114348	0.799807	-0.0738556	0.0804477	0.365457	<0.001	1
met-d-M_VLDL_P	Concentration of medium VLDL particles	ieu-b-18	multiple sclerosis	-0.0631284	0.100951	0.531749	-0.00515937	0.174968	0.976476	-0.00381131	0.683	3.13e-10	2.08e-10	-0.073231	0.097179	0.451109	-0.130877	0.110465	0.236106	41	127.121	0.000166737	1.79e-07	TRUE	0.00269	-0.0631284	0.100951	0.535301	-0.110257	0.0746423	0.147878	<0.001	1
met-d-M_VLDL_PL	Phospholipids in medium VLDL	ieu-b-18	multiple sclerosis	-0.0461998	0.0960953	0.630679	0.0243688	0.162344	0.880681	-0.00466057	0.588	4.71e-10	3.62e-10	-0.0627888	0.0961019	0.513526	-0.126777	0.102962	0.218209	44	129.631	0.00020119	1.84e-07	TRUE	0.000950376	-0.0461998	0.0960953	0.633117	-0.0485335	0.0704448	0.494827	<0.001	1
met-d-M_VLDL_PL_pct	Phospholipids to total lipids ratio in medium VLDL	ieu-b-18	multiple sclerosis	0.0290968	0.197335	0.882778	0.00300587	0.301276	0.99204	0.00213489	0.908	4.83e-138	1.29e-138	-0.159398	0.0758305	0.0355509	-0.107734	0.0729103	0.139507	49	183.726	0.000751714	2.82e-05	TRUE	1.08e-07	0.0290968	0.197335	0.883396	0.0325323	0.0783683	0.680272	<0.001	1
met-d-M_VLDL_TG	Triglycerides in medium VLDL	ieu-b-18	multiple sclerosis	-0.384594	0.347048	0.267782	0.00214248	0.684852	0.997504	-0.0210096	0.511	1.68e-162	5.27e-161	-0.0847989	0.108216	0.433271	-0.0209484	0.108313	0.84664	38	106.704	8.25e-05	5.6e-05	TRUE	0.69979	-0.384594	0.347048	0.274934	-0.122163	0.0776085	0.124215	<0.001	1
met-d-M_VLDL_TG_pct	Triglycerides to total lipids ratio in medium VLDL	ieu-b-18	multiple sclerosis	-0.137719	0.300142	0.646344	-0.318735	0.664068	0.631246	0.00855134	0.759	2.35e-138	1.22e-138	-0.121482	0.11626	0.296062	-0.165906	0.143572	0.247862	46	99.2629	6.8e-05	2.82e-05	TRUE	0.481182	-0.137719	0.300142	0.648552	-0.011678	0.0727019	0.873284	<0.001	1
met-d-MUFA	Monounsaturated fatty acids	ieu-b-18	multiple sclerosis	-0.349385	0.331968	0.292585	-0.050875	0.677819	0.940169	-0.0153954	0.612	5.49e-206	2.78e-205	-0.0347919	0.108023	0.747393	-0.00372035	0.0982965	0.969809	44	97.0157	8.93e-05	5.86e-05	TRUE	0.666	-0.349385	0.331968	0.298464	-0.0921625	0.0879897	0.301352	<0.001	1
met-d-MUFA_pct	Ratio of monounsaturated fatty acids to total fatty acids	ieu-b-18	multiple sclerosis	-0.182187	0.289756	0.529506	0.222477	0.465234	0.632504	-0.0290645	0.267	6.95e-206	4.5e-200	-0.044522	0.0808512	0.581863	-0.02001	0.0766327	0.794003	45	133.103	0.000435278	5.86e-05	TRUE	0.00150468	-0.182187	0.289756	0.532756	-0.0485851	0.0650043	0.459185	<0.001	1
met-d-non_HDL_C	Total cholesterol minus HDL-C	ieu-b-18	multiple sclerosis	-0.0602143	0.0967084	0.533523	-0.0403244	0.136824	0.76821	-0.00198217	0.835	2.62e-15	1.36e-15	-0.140048	0.0698156	0.0448592	-0.105536	0.0695376	0.129094	38	215	0.00108563	2.07e-07	TRUE	5.75e-15	-0.0602143	0.0967084	0.537341	-0.0782392	0.0671609	0.252391	<0.001	1
met-d-Omega_3	Omega-3 fatty acids	ieu-b-18	multiple sclerosis	0.0137899	0.0605654	0.819891	0.0269971	0.0816124	0.740798	-0.00169579	0.806	3.08e-05	2.06e-05	0.0293402	0.0483557	0.544012	0.030649	0.0459598	0.504858	37	278	0.00279961	3.35e-08	TRUE	7.66e-37	0.0137899	0.0605654	0.821179	-	-	-	0.001	1
met-d-Omega_3_pct	Ratio of omega-3 fatty acids to total fatty acids	ieu-b-18	multiple sclerosis	0.0306624	0.0506714	0.545098	0.0258779	0.0632191	0.682293	0.000871518	0.894795	0.0408	0.03	0.028771	0.0430598	0.504029	0.0292647	0.0427215	0.493337	23	448	0.00482731	1.3e-08	TRUE	1.51e-62	0.0306624	0.0506714	0.551289	-	-	-	0.221	1
met-d-Omega_6	Omega-6 fatty acids	ieu-b-18	multiple sclerosis	-0.270198	0.410754	0.51066	0.209055	0.801781	0.794294	-0.0320483	0.486	0	0	0.087992	0.0992761	0.375436	-0.0134698	0.108388	0.901098	45	127.433	0.000120073	0.00017	FALSE	0.6196	-0.270198	0.410754	0.514087	-0.0456917	0.0797582	0.570102	<0.001	1
met-d-Omega_6_by_Omega_3	Ratio of omega-6 fatty acids to omega-3 fatty acids	ieu-b-18	multiple sclerosis	-0.0359706	0.0640916	0.574636	-0.058384	0.0818705	0.475768	0.00366798	0.651	6.89e-05	4.94e-05	-0.032944	0.0451382	0.465483	-0.0403996	0.0447642	0.366793	26	382	0.00385696	2.87e-08	TRUE	3.35e-50	-0.0359706	0.0640916	0.579633	-0.0441504	0.0579429	0.453505	0.01	1
met-d-Omega_6_pct	Ratio of omega-6 fatty acids to total fatty acids	ieu-b-18	multiple sclerosis	0.141658	0.26105	0.587374	-0.246681	0.506614	0.626314	0.0202693	0.370556	7.43e-55	1.23e-53	0.0464497	0.126736	0.713987	-0.0750944	0.124699	0.547036	33	94.9864	6.94e-05	5.54e-06	TRUE	0.150924	0.141658	0.26105	0.591134	-0.0530471	0.078801	0.506775	<0.001	1
met-d-Phe	Phenylalanine	ieu-b-18	multiple sclerosis	-0.211554	0.155467	0.173589	0.218695	0.264652	0.408605	-0.0326366	0.0636031	0.127184	0.329629	-0.129891	0.14325	0.364542	-0.0112019	0.149746	0.940369	6	181.373	3.73e-05	3.38e-09	TRUE	0.146	-0.211554	0.155467	0.231713	-	-	-	0.287	1
met-d-Phosphatidylc	Phosphatidylcholines	ieu-b-18	multiple sclerosis	0.0195585	0.0875389	0.823204	-0.043159	0.152084	0.776576	0.00458157	0.613	2.78e-10	2.05e-10	0.0569889	0.0803348	0.478081	0.0622	0.0776766	0.422962	45	161.653	0.000336539	8.26e-08	TRUE	1.43e-05	0.0195585	0.0875389	0.824238	0.0161853	0.0785488	0.837744	<0.001	1
met-d-Phosphoglyc	Phosphoglycerides	ieu-b-18	multiple sclerosis	-0.0614623	0.28165	0.827256	0.076926	0.51983	0.882356	-0.00935496	0.75	1.12e-243	8.55e-244	0.0590211	0.0857824	0.491432	0.0322221	0.0877964	0.713613	47	143.066	0.000245	9.91e-05	TRUE	0.171463	-0.0614623	0.28165	0.828221	-0.00655783	0.0773314	0.932842	<0.001	1
met-d-PUFA	Polyunsaturated fatty acids	ieu-b-18	multiple sclerosis	-0.122376	0.252685	0.628171	0.0288891	0.494596	0.953423	-0.0105309	0.721	3.83e-200	3.42e-200	0.0593273	0.0849518	0.484949	0.0332843	0.0917697	0.716834	47	143.114	0.000160329	6.77e-05	TRUE	0.287	-0.122376	0.252685	0.630469	0.00565986	0.0755774	0.940651	<0.001	1
met-d-PUFA_by_MUFA	Ratio of polyunsaturated fatty acids to monounsaturated fatty acids	ieu-b-18	multiple sclerosis	0.216492	0.319481	0.498001	-0.314029	0.53523	0.557393	0.0357981	0.218411	8.92e-174	1.58e-166	0.0538354	0.0911364	0.554713	0.0405	0.085978	0.637611	38	129.83	0.000266	5.6e-05	TRUE	0.0339068	0.216492	0.319481	0.502217	0.0782895	0.0817404	0.344934	<0.001	1
met-d-PUFA_pct	Ratio of polyunsaturated fatty acids to total fatty acids	ieu-b-18	multiple sclerosis	0.111413	0.13077	0.394228	-0.211508	0.235389	0.368894	0.0177988	0.103	2.41e-07	1.62e-06	0.0780603	0.11504	0.497423	0.0458832	0.109961	0.676482	31	108.124	9.44e-05	6.08e-08	TRUE	0.0229	0.111413	0.13077	0.400978	0.0946211	0.103216	0.3674	<0.001	1
met-d-Pyruvate	Pyruvate	ieu-b-18	multiple sclerosis	0.0440654	0.144171	0.759874	0.369219	0.293209	0.207945	-0.0193031	0.206	0.0119	0.0202	0.113822	0.1449	0.432149	0.160967	0.147716	0.275843	15	130.641	4.24e-05	8.91e-09	TRUE	0.123	0.0440654	0.144171	0.764372	-	-	-	0.026	1
met-d-Remnant_C	Remnant cholesterol (non-HDL, non-LDL -cholesterol)	ieu-b-18	multiple sclerosis	-0.0943239	0.139608	0.499274	0.0316332	0.209408	0.879929	-0.0106276	0.418	2.54e-42	8.21e-42	-0.141067	0.0784169	0.0720291	-0.0768056	0.0750818	0.306327	41	180.955	0.000640759	1.92e-06	TRUE	8.93e-09	-0.0943239	0.139608	0.503161	-0.0852077	0.0721288	0.245438	<0.001	1
met-d-S_HDL_C	Cholesterol in small HDL	ieu-b-18	multiple sclerosis	-0.0689817	0.150916	0.647609	-0.316803	0.274743	0.248874	0.0159938	0.280833	1.98e-29	1.54e-28	-0.152075	0.0951013	0.109801	-0.209927	0.100526	0.0367733	39	116.131	0.000138838	1.54e-06	TRUE	0.0113	-0.0689817	0.150916	0.650212	-0.105947	0.0926012	0.260124	<0.001	1
met-d-S_HDL_C_pct	Cholesterol to total lipids ratio in small HDL	ieu-b-18	multiple sclerosis	0.042782	0.20308	0.833148	-0.24441	0.293149	0.404427	0.0270039	0.178	5.93e-137	8.97e-131	-0.0644329	0.0706508	0.361774	-0.0862928	0.0622556	0.165715	43	195.33	0.000816994	3.56e-05	TRUE	5.47e-08	0.042782	0.20308	0.834167	0.061371	0.0666326	0.362999	<0.001	1
met-d-S_HDL_CE	Cholesteryl esters in small HDL	ieu-b-18	multiple sclerosis	-0.0775875	0.153993	0.614377	-0.238482	0.276256	0.387992	0.0125689	0.481	2.67e-31	4.77e-31	-0.140769	0.0848381	0.0970622	-0.0816893	0.0839558	0.330552	32	159.935	0.00022397	1.54e-06	TRUE	0.000975	-0.0775875	0.153993	0.617939	-0.0922681	0.0864199	0.294788	<0.001	1
met-d-S_HDL_CE_pct	Cholesteryl esters to total lipids ratio in small HDL	ieu-b-18	multiple sclerosis	-0.076294	0.0725896	0.293244	-0.113483	0.100091	0.256879	0.00391327	0.585381	8.84e-07	6.87e-07	-0.0432839	0.0643076	0.500899	-0.0646575	0.0531683	0.22395	38	221	0.00089823	8.24e-08	TRUE	9.79e-13	-0.076294	0.0725896	0.30006	-0.060663	0.0480556	0.215671	<0.001	1
met-d-S_HDL_FC	Free cholesterol in small HDL	ieu-b-18	multiple sclerosis	-0.0622621	0.0966012	0.519233	-0.0459147	0.195875	0.814668	-0.000971383	0.923249	1.08e-06	6.69e-07	-0.0323086	0.107582	0.763935	0.00600688	0.140257	0.965839	40	115.388	8.78e-05	4.4e-08	TRUE	0.0277146	-0.0622621	0.0966012	0.523007	-0.127659	0.0959531	0.191305	<0.001	1
met-d-S_HDL_FC_pct	Free cholesterol to total lipids ratio in small HDL	ieu-b-18	multiple sclerosis	0.0350294	0.0707788	0.620661	0.00158061	0.0959105	0.986851	0.00382409	0.602139	5.16e-14	3.85e-14	0.0113377	0.0638913	0.859153	-0.0110835	0.0478254	0.816733	52	246	0.00179337	2.47e-07	TRUE	8.25e-24	0.0350294	0.0707788	0.622786	0.0579472	0.0517433	0.268571	<0.000961538461538462	1
met-d-S_HDL_L	Total lipids in small HDL	ieu-b-18	multiple sclerosis	-0.319104	0.425688	0.453483	0.0265797	0.771785	0.972527	-0.0233207	0.59	0	0	-0.12903	0.0978599	0.18733	-0.127095	0.0993023	0.200586	40	123.39	0.000153389	0.000138	TRUE	0.881843	-0.319104	0.425688	0.457981	-0.106255	0.0854001	0.221935	<0.001	1
met-d-S_HDL_P	Concentration of small HDL particles	ieu-b-18	multiple sclerosis	-0.0314945	0.171007	0.853879	-0.286545	0.299276	0.338335	0.0188109	0.299	6.41e-30	6.26e-29	-0.127593	0.0971247	0.188946	-0.164655	0.0974919	0.0912363	32	130.452	0.000158649	1.53e-06	TRUE	0.00636	-0.0314945	0.171007	0.855079	-0.00363478	0.0964721	0.970203	<0.001	1
met-d-S_HDL_PL	Phospholipids in small HDL	ieu-b-18	multiple sclerosis	-0.278339	0.409334	0.496517	0.0447687	0.736504	0.95153	-0.0208579	0.596	0	0	-0.0820648	0.110472	0.457571	-0.112163	0.113265	0.322043	43	118.774	0.000133844	0.000138	FALSE	0.962	-0.278339	0.409334	0.500248	-0.0965045	0.0790977	0.230372	<0.001	1
met-d-S_HDL_PL_pct	Phospholipids to total lipids ratio in small HDL	ieu-b-18	multiple sclerosis	0.0122294	0.0867435	0.887883	0.140359	0.120829	0.245385	-0.0123116	0.133	3.1e-13	2.44e-12	0.14528	0.0679855	0.0326038	0.114206	0.0586453	0.0514865	44	203	0.000960198	1.36e-07	TRUE	1.86e-13	0.0122294	0.0867435	0.888541	0.0243155	0.0851476	0.77672	<0.001	1
met-d-S_HDL_TG	Triglycerides in small HDL	ieu-b-18	multiple sclerosis	-0.27755	0.2804	0.322254	0.167547	0.519975	0.747285	-0.0277517	0.309482	2.21e-220	1.1e-215	-0.082478	0.089057	0.35438	-0.0591116	0.0918174	0.519708	49	121.658	0.00015647	7.03e-05	TRUE	0.321363	-0.27755	0.2804	0.327218	-0.10455	0.0604172	0.0907191	<0.001	1
met-d-S_HDL_TG_pct	Triglycerides to total lipids ratio in small HDL	ieu-b-18	multiple sclerosis	-0.155212	0.231195	0.502	0.266135	0.426956	0.533067	-0.0249384	0.241	4.82e-205	2.79e-200	-0.058898	0.0830181	0.478039	-0.0109239	0.0830482	0.89535	62	113.378	0.000195122	5.58e-05	TRUE	0.118	-0.155212	0.231195	0.504534	-0.069355	0.0580747	0.237605	<0.000806451612903226	1
met-d-S_LDL_C	Cholesterol in small LDL	ieu-b-18	multiple sclerosis	-0.0573257	0.0843343	0.496667	-0.0603821	0.114702	0.598593	0.000327808	0.968	9.88e-12	5.26e-12	-0.131358	0.064172	0.0406613	-0.095818	0.0634984	0.131303	40	223	0.00146246	1.81e-07	TRUE	9.92e-20	-0.0573257	0.0843343	0.500682	-0.0901189	0.0642168	0.168848	<0.001	1
met-d-S_LDL_C_pct	Cholesterol to total lipids ratio in small LDL	ieu-b-18	multiple sclerosis	-0.10824	0.125488	0.388385	-0.437102	0.246695	0.0764226	0.0205818	0.125	1.91e-06	9.17e-06	-0.170549	0.119115	0.152201	-0.202675	0.114519	0.0767624	28	112.25	5.74e-05	5.61e-08	TRUE	0.0777	-0.10824	0.125488	0.395982	-0.180179	0.108093	0.107541	<0.001	1
met-d-S_LDL_CE	Cholesteryl esters in small LDL	ieu-b-18	multiple sclerosis	-0.0769728	0.0976051	0.430337	-0.0314574	0.142176	0.824893	-0.00417644	0.657	7.11e-14	4.75e-14	-0.149063	0.0752604	0.0476323	-0.101667	0.0734002	0.16602	39	188	0.000755719	1.89e-07	TRUE	7.95e-11	-0.0769728	0.0976051	0.43523	-0.1162	0.0771783	0.140894	<0.001	1
met-d-S_LDL_CE_pct	Cholesteryl esters to total lipids ratio in small LDL	ieu-b-18	multiple sclerosis	-0.0977654	0.172204	0.570217	0.100543	0.282974	0.722359	-0.017329	0.376	2.73e-43	2.55e-42	-0.105974	0.0950756	0.265009	0.0438934	0.0821969	0.593339	31	194.827	0.000341223	3.45e-06	TRUE	6.55e-05	-0.0977654	0.172204	0.574442	-0.161613	0.0825365	0.0610331	<0.001	1
met-d-S_LDL_FC	Free cholesterol in small LDL	ieu-b-18	multiple sclerosis	-0.0745748	0.0993965	0.453089	-0.0653277	0.125967	0.604034	-0.00134183	0.902791	8.42e-34	3.35e-34	-0.0952354	0.0490198	0.0520409	-0.0948499	0.0486494	0.0512163	40	319	0.00401172	1.53e-06	TRUE	1.8e-50	-0.0745748	0.0993965	0.457592	-0.0843511	0.0512732	0.108648	<0.001	1
met-d-S_LDL_FC_pct	Free cholesterol to total lipids ratio in small LDL	ieu-b-18	multiple sclerosis	0.233816	0.312813	0.454784	-0.331315	0.628881	0.59831	0.0303616	0.3	3.23e-182	6.66e-178	-0.036122	0.0989412	0.715048	-0.00909718	0.0945513	0.92335	46	101.742	0.000103585	5.62e-05	TRUE	0.519876	0.233816	0.312813	0.458673	0.0429617	0.0821899	0.604057	<0.001	1
met-d-S_LDL_L	Total lipids in small LDL	ieu-b-18	multiple sclerosis	-0.0689884	0.0851381	0.417761	-0.031103	0.11487	0.786571	-0.00435378	0.619	1.2e-12	8.59e-13	-0.128778	0.0615856	0.0365243	-0.0956967	0.0601765	0.111775	38	246	0.0016973	1.87e-07	TRUE	1.13e-22	-0.0689884	0.0851381	0.422943	-0.0896249	0.0615649	0.154626	<0.001	1
met-d-S_LDL_P	Concentration of small LDL particles	ieu-b-18	multiple sclerosis	-0.0515325	0.0907074	0.569955	-0.0401501	0.133858	0.764218	-0.00101221	0.907	2.8e-12	1.5e-12	-0.0947017	0.0747612	0.205255	-0.0915459	0.0730533	0.210156	41	186	0.000768873	1.87e-07	TRUE	5.4e-11	-0.0515325	0.0907074	0.57313	-0.0685123	0.0677592	0.318529	<0.001	1
met-d-S_LDL_PL	Phospholipids in small LDL	ieu-b-18	multiple sclerosis	-0.0614537	0.0691496	0.374161	-0.062184	0.0883327	0.481449	0.000103642	0.989	1.56e-10	8.47e-11	-0.093081	0.0497618	0.0614102	-0.085451	0.0490176	0.0812863	39	323	0.00367192	1.8e-07	TRUE	1.77e-47	-0.0614537	0.0691496	0.379752	-0.0867288	0.0502546	0.0929604	<0.001	1
met-d-S_LDL_PL_pct	Phospholipids to total lipids ratio in small LDL	ieu-b-18	multiple sclerosis	0.222898	0.35198	0.526557	-0.358297	0.569683	0.529387	0.0476135	0.197	6.29e-229	1.42e-216	0.109954	0.0998525	0.270826	-0.0497618	0.091227	0.585428	32	180.038	0.000308984	7.02e-05	TRUE	0.0271	0.222898	0.35198	0.531202	0.155391	0.0824341	0.0698422	<0.001	1
met-d-S_LDL_TG	Triglycerides in small LDL	ieu-b-18	multiple sclerosis	-0.274513	0.304979	0.368064	0.14382	0.633367	0.820368	-0.0238595	0.450407	8.18e-209	2e-206	-0.0445248	0.0933117	0.633247	-0.0427123	0.0913123	0.639955	45	123.174	0.000131884	5.86e-05	TRUE	0.357848	-0.274513	0.304979	0.372964	-0.0969554	0.0757963	0.2084	<0.001	1
met-d-S_LDL_TG_pct	Triglycerides to total lipids ratio in small LDL	ieu-b-18	multiple sclerosis	0.0081871	0.160155	0.95923	0.200314	0.224927	0.37316	-0.0179137	0.226	1.78e-106	3.31e-103	0.126781	0.0620589	0.0410615	0.111783	0.0553541	0.0434445	51	203	0.00151	1.79e-05	TRUE	8.38e-17	0.0081871	0.160155	0.959434	0.0606067	0.0788567	0.446256	<0.000980392156862745	1
met-d-S_VLDL_C	Cholesterol in small VLDL	ieu-b-18	multiple sclerosis	-0.0591635	0.0873767	0.498337	0.0375111	0.150082	0.802635	-0.00673916	0.427	2.09e-10	2.23e-10	-0.0557761	0.0867065	0.520046	-0.0657524	0.0889057	0.459558	48	139.319	0.000222613	1.86e-07	TRUE	0.000499	-0.0591635	0.0873767	0.501657	-0.10075	0.067516	0.142615	<0.001	1
met-d-S_VLDL_C_pct	Cholesterol to total lipids ratio in small VLDL	ieu-b-18	multiple sclerosis	0.0502731	0.209112	0.810011	-0.138078	0.299596	0.644885	0.0172922	0.378826	9.39e-138	1.66e-135	-0.143887	0.0702031	0.0404048	-0.0998966	0.0690869	0.14819	45	194	0.00103	2.82e-05	TRUE	1.18e-10	0.0502731	0.209112	0.811128	-0.0345056	0.0961587	0.72165	<0.001	1
met-d-S_VLDL_CE	Cholesteryl esters in small VLDL	ieu-b-18	multiple sclerosis	-0.0666691	0.085254	0.434211	0.0366792	0.148483	0.804888	-0.00692461	0.395	2.02e-10	2.32e-10	-0.0491108	0.0851134	0.563936	-0.040605	0.0922814	0.659928	52	129.441	0.000197041	1.94e-07	TRUE	0.00109	-0.0666691	0.085254	0.437827	-0.0925793	0.0629498	0.147902	<0.000961538461538462	1
met-d-S_VLDL_CE_pct	Cholesteryl esters to total lipids ratio in small VLDL	ieu-b-18	multiple sclerosis	0.0639881	0.204557	0.754422	0.00122222	0.30018	0.996751	0.00561619	0.773062	3.62e-133	1.72e-133	-0.101614	0.078693	0.196609	-0.102761	0.0698837	0.141437	45	184.136	0.000687958	2.81e-05	TRUE	4.93e-07	0.0639881	0.204557	0.7559	-0.011831	0.0776702	0.879738	<0.001	1
met-d-S_VLDL_FC	Free cholesterol in small VLDL	ieu-b-18	multiple sclerosis	0.0023951	0.092539	0.979351	0.0174109	0.147675	0.906146	-0.00118935	0.895	8.46e-10	4.79e-10	-0.0698537	0.0879307	0.426952	-0.0954867	0.0806754	0.236575	39	165.352	0.000371552	1.77e-07	TRUE	5.89e-06	0.0023951	0.092539	0.979487	-0.00944845	0.0633333	0.882263	<0.001	1
met-d-S_VLDL_FC_pct	Free cholesterol to total lipids ratio in small VLDL	ieu-b-18	multiple sclerosis	0.0473922	0.161752	0.769527	-0.156692	0.231824	0.499098	0.0176452	0.221	3.11e-108	4.57e-105	-0.111799	0.0661975	0.0912456	-0.0786832	0.0632828	0.213736	55	186	0.00153396	1.79e-05	TRUE	4.53e-17	0.0473922	0.161752	0.77065	0.0351934	0.0805736	0.664356	<0.000909090909090909	1
met-d-S_VLDL_L	Total lipids in small VLDL	ieu-b-18	multiple sclerosis	-0.118595	0.109207	0.277495	0.15944	0.209414	0.446441	-0.0168404	0.122	1.3e-19	2.37e-18	-0.0334429	0.0890803	0.707345	0.0215011	0.0982411	0.826758	49	118.008	0.000124242	4.08e-07	TRUE	0.0115884	-0.118595	0.109207	0.282919	-0.133786	0.073875	0.0768235	<0.001	1
met-d-S_VLDL_P	Concentration of small VLDL particles	ieu-b-18	multiple sclerosis	-0.161073	0.10836	0.137156	0.11446	0.207983	0.582092	-0.0169473	0.123	8.03e-20	1.55e-18	-0.117039	0.0899595	0.193252	-0.057608	0.0944916	0.542085	48	125.713	0.000140368	4.11e-07	TRUE	0.00709	-0.161073	0.10836	0.143834	-0.175997	0.072912	0.0200149	<0.001	1
met-d-S_VLDL_PL	Phospholipids in small VLDL	ieu-b-18	multiple sclerosis	-0.0895543	0.0938923	0.340186	0.0602403	0.166785	0.717961	-0.00961891	0.278	2.36e-12	4.64e-12	-0.0508102	0.0922403	0.581739	-0.111175	0.100094	0.266695	50	124.784	0.000177343	2.06e-07	TRUE	0.002	-0.0895543	0.0938923	0.344867	-0.0856874	0.0638419	0.186422	<0.001	1
met-d-S_VLDL_PL_pct	Phospholipids to total lipids ratio in small VLDL	ieu-b-18	multiple sclerosis	0.0306427	0.161769	0.849762	-0.160491	0.226779	0.479133	0.0171978	0.231	4.96e-110	6.49e-107	-0.108188	0.0633526	0.0876911	-0.0550103	0.0620218	0.375105	54	195	0.00175852	1.79e-05	TRUE	1.25e-19	0.0306427	0.161769	0.850486	-0.0595088	0.0903874	0.513579	<0.000925925925925926	1
met-d-S_VLDL_TG	Triglycerides in small VLDL	ieu-b-18	multiple sclerosis	-0.335972	0.28911	0.245199	0.0195962	0.569029	0.972528	-0.0191708	0.467	5.23e-219	3.71e-217	-0.0484953	0.0966223	0.615734	0.011182	0.0913948	0.902623	54	101.238	0.000118	7.02e-05	TRUE	0.548036	-0.335972	0.28911	0.250406	-0.112222	0.0721452	0.126263	<0.000925925925925926	1
met-d-S_VLDL_TG_pct	Triglycerides to total lipids ratio in small VLDL	ieu-b-18	multiple sclerosis	-0.0163996	0.202209	0.93536	0.110752	0.28642	0.698996	-0.011828	0.528	3.89e-136	2.44e-135	0.142513	0.0673839	0.0344351	0.104761	0.0673586	0.119882	47	191	0.00126959	2.82e-05	TRUE	3.15e-13	-0.0163996	0.202209	0.935712	0.0941722	0.0940285	0.322446	<0.001	1
met-d-SFA	Saturated fatty acids	ieu-b-18	multiple sclerosis	-0.350739	0.486201	0.470671	0.134466	0.945097	0.886861	-0.0268514	0.548207	0	0	0.0205658	0.102398	0.840823	0.0626495	0.105491	0.552588	41	103.175	8.99e-05	0.00017	FALSE	0.395	-0.350739	0.486201	0.474867	-0.133298	0.105695	0.215595	<0.001	1
met-d-SFA_pct	Ratio of saturated fatty acids to total fatty acids	ieu-b-18	multiple sclerosis	-0.632243	0.68126	0.353382	3.8444	2.18965	0.0791362	-0.206012	0.0329	1.46e-140	1.44e-110	0.0580995	0.156102	0.709752	0.0238596	0.179223	0.894092	20	78.5772	1.18e-05	3.83e-05	FALSE	0.508	-0.632243	0.68126	0.365022	-0.149746	0.140348	0.301823	<0.001	1
met-d-Sphingomyelins	Sphingomyelins	ieu-b-18	multiple sclerosis	-0.103045	0.126067	0.413706	0.101997	0.196793	0.60425	-0.0163329	0.177	1.18e-44	8.33e-43	0.0160536	0.0796169	0.840202	-0.0099736	0.0645436	0.877196	51	170.399	0.000637783	1.75e-06	TRUE	8.9e-09	-0.103045	0.126067	0.417584	-0.0717468	0.0779275	0.362123	<0.000980392156862745	1
met-d-TG_by_PG	Ratio of triglycerides to phosphoglycerides	ieu-b-18	multiple sclerosis	-0.213771	0.212237	0.313825	0.246026	0.448544	0.583349	-0.0221878	0.245	5.79e-99	1.8e-96	-0.122101	0.0980273	0.212918	-0.105972	0.107461	0.324062	57	100.911	0.000108	1.53e-05	TRUE	0.119788	-0.213771	0.212237	0.318158	-0.119948	0.0733077	0.107832	<0.00087719298245614	1
met-d-Total_BCAA	Total concentration of branched-chain amino acids (leucine + isoleucine + valine)	ieu-b-18	multiple sclerosis	0.215793	0.153375	0.159437	0.186925	0.335309	0.577205	0.00156592	0.922	0.0587	0.0388	0.172625	0.150046	0.249948	0.155516	0.152796	0.308771	12	106.733	3.02e-05	8.8e-09	TRUE	0.19423	0.215793	0.153375	0.187058	-	-	-	0.1	1
met-d-Total_C	Total cholesterol	ieu-b-18	multiple sclerosis	-0.068999	0.0979605	0.481212	-0.00441219	0.148969	0.976372	-0.00523753	0.563	3.04e-17	2.49e-17	-0.151529	0.0771649	0.0495646	-0.0874292	0.0715344	0.221633	46	173	0.000747294	2.21e-07	TRUE	1.07e-10	-0.068999	0.0979605	0.484841	-0.0746624	0.074633	0.322987	<0.001	1
met-d-Total_CE	Total esterified cholesterol	ieu-b-18	multiple sclerosis	-0.094251	0.0964916	0.328678	0.0211358	0.145634	0.884609	-0.00927837	0.291	1.97e-17	4.85e-17	-0.15419	0.0753804	0.0408068	-0.0865048	0.0712952	0.225002	49	164	0.000777148	2.23e-07	TRUE	4.53e-11	-0.094251	0.0964916	0.333576	-0.0912705	0.0720069	0.211789	<0.001	1
met-d-Total_FA	Total fatty acids	ieu-b-18	multiple sclerosis	-0.20304	0.302323	0.501838	0.0938648	0.583383	0.872174	-0.01714	0.551	3.22e-175	4.19e-174	0.0265632	0.0975392	0.785366	0.062629	0.0936787	0.503782	41	113.945	0.000104345	5.6e-05	TRUE	0.512	-0.20304	0.302323	0.505699	-0.00152651	0.077832	0.98446	<0.001	1
met-d-Total_FC	Total free cholesterol	ieu-b-18	multiple sclerosis	-0.0623571	0.0990482	0.52898	0.00360916	0.152641	0.981136	-0.00552759	0.568	3.8e-16	3.07e-16	-0.14964	0.0788072	0.0575884	-0.0825428	0.0743353	0.266822	43	176.899	0.000636147	2.14e-07	TRUE	2.69e-09	-0.0623571	0.0990482	0.53239	-0.0767788	0.0654189	0.248243	<0.001	1
met-d-Total_L	Total lipids in lipoprotein particles	ieu-b-18	multiple sclerosis	-0.0977428	0.0988246	0.322637	0.0209714	0.182392	0.908461	-0.00783636	0.437898	6.28e-13	6.82e-13	-0.0984175	0.0934353	0.292193	-0.108788	0.0962991	0.258608	49	119.986	0.000173213	1.96e-07	TRUE	0.00225	-0.0977428	0.0988246	0.327597	-0.119407	0.0755815	0.121147	<0.001	1
met-d-Total_P	Total concentration of lipoprotein particles	ieu-b-18	multiple sclerosis	0.0120825	0.0877984	0.890544	0.0997716	0.170929	0.55942	-0.00500159	0.548941	1.17e-06	9.63e-07	0.109763	0.101689	0.280412	0.170913	0.1037	0.0993212	50	111.08	0.00015	5.76e-08	TRUE	0.00391809	0.0120825	0.0877984	0.891108	0.0706375	0.0751912	0.352413	<0.001	1
met-d-Total_PL	Total phospholipids in lipoprotein particles	ieu-b-18	multiple sclerosis	-0.0109257	0.0929247	0.906403	-0.0200129	0.179819	0.911383	0.000588172	0.953	5.32e-12	2.97e-12	0.0644062	0.0892186	0.470361	0.0639611	0.0943862	0.497992	49	134.306	0.000174776	9.71e-08	TRUE	0.00192576	-0.0109257	0.0929247	0.906894	-0.00269242	0.0787087	0.972866	<0.001	1
met-d-Total_TG	Total triglycerides	ieu-b-18	multiple sclerosis	-0.487042	0.384188	0.204899	0.149857	0.836431	0.85781	-0.0316086	0.39092	2.92e-216	1.09e-212	-0.0626952	0.118579	0.597	0.042002	0.116497	0.718442	43	93.475	7.95e-05	7.02e-05	TRUE	0.897	-0.487042	0.384188	0.211882	-0.157499	0.0937655	0.101008	<0.001	1
met-d-Tyr	Tyrosine	ieu-b-18	multiple sclerosis	-0.201271	0.28151	0.474628	0.172557	0.466965	0.711734	-0.0239252	0.316	1.2e-39	6.07e-38	-0.156196	0.114585	0.172836	-0.135071	0.109266	0.216396	23	98.3138	8.6e-05	3.19e-06	TRUE	0.072	-0.201271	0.28151	0.482147	-0.101991	0.105525	0.345334	<0.001	1
met-d-Unsaturation	Degree of unsaturation	ieu-b-18	multiple sclerosis	0.0400355	0.0645334	0.535005	-0.00205596	0.0807471	0.979687	0.00574392	0.382	0.000529	0.000555	0.0263402	0.0495968	0.595359	0.0272232	0.0494402	0.581889	31	298	0.00324435	2.53e-08	TRUE	1.74e-42	0.0400355	0.0645334	0.53969	-	-	-	0.023	1
met-d-Val	Valine	ieu-b-18	multiple sclerosis	0.201932	0.148453	0.173752	-0.183242	0.28488	0.520078	0.0232948	0.12	0.0222	0.0516	0.165104	0.138663	0.233776	0.119139	0.135986	0.380969	14	107.649	4.04e-05	1.07e-08	TRUE	0.133	0.201932	0.148453	0.196873	-	-	-	0.06	1
met-d-VLDL_C	VLDL cholesterol	ieu-b-18	multiple sclerosis	-0.093155	0.104725	0.373725	0.0769583	0.194102	0.691748	-0.0109307	0.298	3.99e-13	8.27e-13	-0.0526068	0.096777	0.586725	-0.061763	0.11318	0.585269	42	128.454	0.000129597	1.96e-07	TRUE	0.00857227	-0.093155	0.104725	0.378914	-0.144209	0.0825624	0.0885685	<0.001	1
met-d-VLDL_CE	Cholesteryl esters in VLDL	ieu-b-18	multiple sclerosis	-0.0122159	0.0971602	0.899946	0.079056	0.166191	0.634292	-0.00640537	0.497	3.46e-11	3.21e-11	-0.0288891	0.0917492	0.75286	-0.0689378	0.096009	0.472736	41	147.272	0.000197551	1.87e-07	TRUE	0.00106	-0.0122159	0.0971602	0.900576	-0.0032552	0.0657819	0.960807	<0.001	1
met-d-VLDL_FC	Free cholesterol in VLDL	ieu-b-18	multiple sclerosis	0.0122461	0.0879433	0.889253	0.203461	0.191377	0.287719	-0.0110138	0.261	0.000102	0.000142	0.0687564	0.0972817	0.479705	0.0311529	0.114051	0.784738	39	118.244	8.33e-05	5.23e-08	TRUE	0.0326	0.0122461	0.0879433	0.889988	-0.0337484	0.0728414	0.645928	<0.001	1
met-d-VLDL_L	Total lipids in VLDL	ieu-b-18	multiple sclerosis	-0.208496	0.254463	0.412584	0.0522221	0.543712	0.923483	-0.0141443	0.586	3.31e-101	6.98e-101	-0.101232	0.105608	0.337782	-0.0872841	0.108005	0.419007	41	109.448	8.43e-05	2.08e-05	TRUE	0.266	-0.208496	0.254463	0.417439	-0.0733127	0.0812604	0.372789	<0.001	1
met-d-VLDL_P	Concentration of VLDL particles	ieu-b-18	multiple sclerosis	-0.100813	0.0999905	0.313345	-0.0347482	0.194616	0.858293	-0.00414089	0.691	1.51e-13	9.72e-14	-0.0433012	0.0918754	0.637424	-0.0615978	0.109883	0.575085	45	128.345	0.000120921	2.02e-07	TRUE	0.0113	-0.100813	0.0999905	0.318857	-0.121348	0.0763104	0.119475	<0.001	1
met-d-VLDL_PL	Phospholipids in VLDL	ieu-b-18	multiple sclerosis	-0.0152797	0.0861528	0.859229	0.149032	0.189256	0.431009	-0.0094002	0.329	0.00012	0.000139	0.0415602	0.0946615	0.660632	0.0271218	0.10849	0.802593	42	113.199	8.55e-05	5.22e-08	TRUE	0.0302786	-0.0152797	0.0861528	0.860102	-0.050609	0.0710222	0.480347	0.001	1
met-d-VLDL_size	Average diameter for VLDL particles	ieu-b-18	multiple sclerosis	-0.200368	0.25533	0.432606	0.130316	0.486607	0.788849	-0.0186489	0.424017	4.64e-159	3.77e-157	-0.00916811	0.0864961	0.915587	-0.0234393	0.0851203	0.783034	48	137.826	0.000198	5.3e-05	TRUE	0.103127	-0.200368	0.25533	0.436544	-0.0785045	0.051783	0.13683	<0.001	1
met-d-VLDL_TG	Triglycerides in VLDL	ieu-b-18	multiple sclerosis	-0.489776	0.412603	0.235212	0.220879	0.865295	0.798519	-0.0352116	0.35	1.62e-217	8.72e-213	-0.0792982	0.116591	0.496415	0.0379253	0.115318	0.742249	40	98.4276	8.82e-05	7.02e-05	TRUE	0.808	-0.489776	0.412603	0.242392	-0.149077	0.0960789	0.129503	<0.001	1
met-d-XL_HDL_C	Cholesterol in very large HDL	ieu-b-18	multiple sclerosis	0.057643	0.0667817	0.388052	0.107375	0.0961468	0.264088	-0.0040182	0.471	4.94e-10	4.59e-10	0.093358	0.0682859	0.171574	0.104486	0.0538493	0.0523381	66	175	0.000966132	1.04e-07	TRUE	1.44e-13	0.057643	0.0667817	0.391226	0.0619946	0.0535859	0.25189	<0.000757575757575758	1
met-d-XL_HDL_C_pct	Cholesterol to total lipids ratio in very large HDL	ieu-b-18	multiple sclerosis	-0.0554736	0.0588871	0.346176	-0.100253	0.0807325	0.214315	0.00511125	0.415	0.000333	0.000326	-0.0422544	0.0609195	0.487926	-0.0898766	0.0478417	0.0602956	39	265	0.00126	3.2e-08	TRUE	2.2e-17	-0.0554736	0.0588871	0.352127	-	-	-	<0.001	1
met-d-XL_HDL_CE	Cholesteryl esters in very large HDL	ieu-b-18	multiple sclerosis	0.103678	0.125894	0.410207	0.0633994	0.182291	0.727997	0.00315249	0.759	5.54e-88	2.68e-88	0.0671957	0.0673054	0.3181	0.081938	0.0584606	0.161037	71	165	0.000993063	8.38e-06	TRUE	6.07e-12	0.103678	0.125894	0.413004	0.0818567	0.0539052	0.133964	<0.000704225352112676	1
met-d-XL_HDL_CE_pct	Cholesteryl esters to total lipids ratio in very large HDL	ieu-b-18	multiple sclerosis	-0.0793321	0.0898828	0.377443	-0.0998705	0.13942	0.473789	0.00193969	0.845	5.48e-07	3.24e-07	-0.06665	0.0798263	0.403753	-0.101151	0.0715524	0.157463	30	197.469	0.000388089	4.89e-08	TRUE	2.86e-06	-0.0793321	0.0898828	0.384701	-0.0755706	0.0715908	0.30125	<0.001	1
met-d-XL_HDL_FC	Free cholesterol in very large HDL	ieu-b-18	multiple sclerosis	0.042656	0.0646982	0.509698	0.138287	0.092675	0.135654	-0.00820057	0.152922	3.88e-08	1e-07	0.0962454	0.0691954	0.164249	0.0855525	0.0536858	0.11103	59	188	0.000894475	8.19e-08	TRUE	1.09e-12	0.042656	0.0646982	0.512308	0.0380475	0.0558385	0.498487	<0.000847457627118644	1
met-d-XL_HDL_FC_pct	Free cholesterol to total lipids ratio in very large HDL	ieu-b-18	multiple sclerosis	-0.079351	0.0948552	0.402846	-0.113933	0.139862	0.415295	0.00270423	0.735	8.33e-23	4.84e-23	-0.0657329	0.0670221	0.326709	-0.12614	0.0583809	0.030723	56	173	0.00104629	1.01e-06	TRUE	4.97e-14	-0.079351	0.0948552	0.406466	-0.0804889	0.0625453	0.203832	<0.000892857142857143	1
met-d-XL_HDL_L	Total lipids in very large HDL	ieu-b-18	multiple sclerosis	0.0969071	0.142564	0.496667	0.0715808	0.20704	0.729542	0.00202447	0.865	1.38e-99	4.77e-100	0.0664386	0.0654041	0.309716	0.060224	0.0599569	0.31516	61	178	0.000978522	1.14e-05	TRUE	2e-11	0.0969071	0.142564	0.499282	0.0866941	0.0537485	0.112693	<0.000819672131147541	1
met-d-XL_HDL_P	Concentration of very large HDL particles	ieu-b-18	multiple sclerosis	0.0620208	0.079138	0.433214	0.111909	0.114571	0.328684	-0.00392141	0.545	5.86e-25	5.01e-25	0.0595938	0.060563	0.325116	0.0639151	0.0505224	0.205841	72	172	0.00111792	1.06e-06	TRUE	6.76e-15	0.0620208	0.079138	0.435821	0.0528676	0.049553	0.289908	<0.000694444444444444	1
met-d-XL_HDL_PL	Phospholipids in very large HDL	ieu-b-18	multiple sclerosis	0.059681	0.0630519	0.343875	0.13026	0.0918383	0.156086	-0.00571766	0.291	9.68e-06	1.23e-05	0.066027	0.0637279	0.300166	0.0922117	0.053305	0.08365	54	193	0.000977	5.64e-08	TRUE	8.96e-14	0.059681	0.0630519	0.34817	0.0758449	0.0565075	0.185473	<0.000925925925925926	1
met-d-XL_HDL_PL_pct	Phospholipids to total lipids ratio in very large HDL	ieu-b-18	multiple sclerosis	0.157413	0.179833	0.381395	0.133229	0.278225	0.632044	0.00186567	0.909	6.69e-102	1.96e-102	0.0882807	0.0715535	0.217288	0.137181	0.0624316	0.0279985	48	169.455	0.000624517	1.9e-05	TRUE	7.13e-07	0.157413	0.179833	0.385846	0.11892	0.056248	0.0406246	<0.001	1
met-d-XL_HDL_TG	Triglycerides in very large HDL	ieu-b-18	multiple sclerosis	-0.0731491	0.243781	0.764131	0.0271999	0.363144	0.940293	-0.009877	0.707	5.76e-219	8.39e-219	0.0338658	0.0618889	0.584239	0.0171244	0.0584634	0.769592	40	217.354	0.00101405	6.87e-05	TRUE	1.5e-08	-0.0731491	0.243781	0.765724	-0.0155225	0.053158	0.772055	<0.001	1
met-d-XL_HDL_TG_pct	Triglycerides to total lipids ratio in very large HDL	ieu-b-18	multiple sclerosis	-0.252531	0.267466	0.345087	0.116816	0.461675	0.800247	-0.0247821	0.326	2.73e-223	5.59e-219	-0.102968	0.0856389	0.229228	-0.119914	0.0888086	0.176933	50	139.854	0.000240085	7.03e-05	TRUE	0.0874	-0.252531	0.267466	0.349719	-0.137486	0.0605734	0.0282951	<0.001	1
met-d-XL_VLDL_C	Cholesterol in very large VLDL	ieu-b-18	multiple sclerosis	-0.192342	0.253431	0.447882	0.167617	0.547859	0.759644	-0.0198981	0.458	4.65e-95	5.33e-94	-0.105459	0.102054	0.301436	-0.0257876	0.101262	0.798984	40	110.351	8.54e-05	1.89e-05	TRUE	0.240089	-0.192342	0.253431	0.452445	-0.099682	0.0814159	0.228557	<0.001	1
met-d-XL_VLDL_C_pct	Cholesterol to total lipids ratio in very large VLDL	ieu-b-18	multiple sclerosis	0.0678995	0.237892	0.775322	-0.232999	0.423736	0.582411	0.0183774	0.39	7.27e-118	3.37e-116	-0.188957	0.097055	0.0515462	-0.116019	0.100348	0.247611	48	132.128	0.000250887	2.8e-05	TRUE	0.011236	0.0678995	0.237892	0.776576	0.00729194	0.0842964	0.931468	<0.001	1
met-d-XL_VLDL_CE	Cholesteryl esters in very large VLDL	ieu-b-18	multiple sclerosis	-0.049384	0.0838521	0.555901	0.287758	0.160935	0.0737698	-0.0194992	0.016	0.000783	0.00579	-0.0715516	0.0939668	0.446385	-0.0102387	0.0988684	0.91752	42	110.519	9.76e-05	4.87e-08	TRUE	0.0202994	-0.049384	0.0838521	0.559132	-0.0909745	0.066412	0.17857	0.002	1
met-d-XL_VLDL_CE_pct	Cholesteryl esters to total lipids ratio in very large VLDL	ieu-b-18	multiple sclerosis	-0.0151781	0.235693	0.948654	-0.294544	0.406467	0.468671	0.0167319	0.398	1.38e-116	4.77e-115	-0.217091	0.0963497	0.0242492	-0.0752772	0.101146	0.45673	49	130.085	0.000291052	2.79e-05	TRUE	0.00466826	-0.0151781	0.235693	0.948921	-0.0770713	0.0745719	0.306885	<0.001	1
met-d-XL_VLDL_FC	Free cholesterol in very large VLDL	ieu-b-18	multiple sclerosis	-0.275302	0.29926	0.357603	0.240439	0.643308	0.708587	-0.0282798	0.364766	2.21e-103	4.77e-101	-0.120326	0.105728	0.255092	-0.0738258	0.102089	0.469589	35	118.786	8.71e-05	1.53e-05	TRUE	0.192307	-0.275302	0.29926	0.364084	-0.14672	0.0877873	0.104727	<0.001	1
met-d-XL_VLDL_FC_pct	Free cholesterol to total lipids ratio in very large VLDL	ieu-b-18	multiple sclerosis	0.158855	0.243434	0.514041	0.191567	0.4769	0.68791	-0.00193616	0.936	1.81e-120	4.69e-121	0.106819	0.102468	0.297201	0.0929875	0.122814	0.448965	46	121.429	0.000116373	2.8e-05	TRUE	0.186437	0.158855	0.243434	0.517361	0.130778	0.0756533	0.0917829	<0.001	1
met-d-XL_VLDL_L	Total lipids in very large VLDL	ieu-b-18	multiple sclerosis	-0.36586	0.31018	0.238196	0.342492	0.675666	0.612228	-0.0352483	0.239	2.85e-118	5.8e-114	-0.0954436	0.116449	0.412433	-0.0184798	0.113759	0.870954	40	101.602	8.29e-05	1.61e-05	TRUE	0.221	-0.36586	0.31018	0.245342	-0.167536	0.0828552	0.0508693	<0.001	1
met-d-XL_VLDL_P	Concentration of very large VLDL particles	ieu-b-18	multiple sclerosis	-0.365538	0.280578	0.192643	0.278478	0.599523	0.64229	-0.034081	0.225	2.34e-117	5.25e-113	-0.147306	0.105672	0.16332	-0.0960761	0.108055	0.373928	42	110.518	9.26e-05	1.61e-05	TRUE	0.177	-0.365538	0.280578	0.199913	-0.196328	0.0767218	0.0147221	<0.001	1
met-d-XL_VLDL_PL_pct	Phospholipids to total lipids ratio in very large VLDL	ieu-b-18	multiple sclerosis	-0.118693	0.285053	0.677125	-0.0109629	0.510602	0.98287	-0.00719671	0.797991	2.85e-114	1.17e-114	-0.0534022	0.105061	0.611246	-0.0427253	0.120401	0.722696	35	120.288	0.000156	1.94e-05	TRUE	0.0522456	-0.118693	0.285053	0.679742	-0.0824848	0.105811	0.441763	<0.001	1
met-d-XL_VLDL_TG	Triglycerides in very large VLDL	ieu-b-18	multiple sclerosis	-0.430705	0.356078	0.22644	0.271126	0.793243	0.732506	-0.0324728	0.322	6.92e-194	9.74e-190	-0.09241	0.11765	0.43218	-0.00976517	0.124482	0.937473	46	93.3441	9.29e-05	5.57e-05	TRUE	0.600751	-0.430705	0.356078	0.232757	-0.153972	0.0810925	0.0644857	<0.001	1
met-d-XL_VLDL_TG_pct	Triglycerides to total lipids ratio in very large VLDL	ieu-b-18	multiple sclerosis	-0.118359	0.239881	0.621726	0.103272	0.417499	0.804632	-0.0154376	0.515	3.46e-119	2.54e-118	-0.0126132	0.0967554	0.89628	0.0826715	0.0961596	0.389937	42	155.992	0.000261621	2.8e-05	TRUE	0.0089	-0.118359	0.239881	0.624359	-0.103958	0.0705731	0.149428	<0.001	1
met-d-XS_VLDL_C	Cholesterol in very small VLDL	ieu-b-18	multiple sclerosis	-0.0229072	0.126007	0.855745	0.100981	0.189003	0.593147	-0.0109985	0.378	7.85e-44	3.69e-43	0.0240653	0.0752244	0.749034	-0.0186888	0.0608314	0.758674	43	208.954	0.000663015	1.93e-06	TRUE	4.8e-09	-0.0229072	0.126007	0.85662	-0.000593835	0.064494	0.992704	<0.001	1
met-d-XS_VLDL_C_pct	Cholesterol to total lipids ratio in very small VLDL	ieu-b-18	multiple sclerosis	0.0694362	0.174791	0.691181	-0.249285	0.258848	0.335519	0.0259349	0.0994526	4.56e-116	2.05e-109	-0.145307	0.0709234	0.0404823	-0.0819224	0.0657432	0.212729	53	176	0.00114725	1.82e-05	TRUE	1.12e-12	0.0694362	0.174791	0.692807	0.0194337	0.0797246	0.808524	<0.000943396226415094	1
met-d-XS_VLDL_CE	Cholesteryl esters in very small VLDL	ieu-b-18	multiple sclerosis	-0.0514555	0.156295	0.741989	0.0669153	0.235015	0.775853	-0.0103762	0.498	3.05e-85	1.11e-84	0.0150133	0.076105	0.843615	-0.020023	0.0615741	0.745041	46	204.968	0.000751949	1.04e-05	TRUE	6.06e-09	-0.0514555	0.156295	0.743516	-0.0183419	0.0674536	0.787083	<0.001	1
met-d-XS_VLDL_CE_pct	Cholesteryl esters to total lipids ratio in very small VLDL	ieu-b-18	multiple sclerosis	0.0579847	0.173702	0.738518	-0.246848	0.257819	0.338342	0.0241802	0.114	8.17e-118	8.24e-112	-0.145691	0.0718762	0.0426656	-0.0658982	0.0653108	0.312978	55	170	0.00113316	1.82e-05	TRUE	1.61e-12	0.0579847	0.173702	0.739811	0.0302919	0.0808193	0.709524	<0.000909090909090909	1
met-d-XS_VLDL_FC	Free cholesterol in very small VLDL	ieu-b-18	multiple sclerosis	-0.0410951	0.134144	0.759338	0.134095	0.205314	0.513678	-0.0153007	0.261	5.76e-58	2.51e-56	0.0309015	0.0698123	0.658028	-0.00615922	0.0607011	0.919179	47	185.542	0.000549815	2.65e-06	TRUE	1.58e-07	-0.0410951	0.134144	0.76072	-0.0228807	0.0524788	0.665305	<0.001	1
met-d-XS_VLDL_FC_pct	Free cholesterol to total lipids ratio in very small VLDL	ieu-b-18	multiple sclerosis	0.0144967	0.111916	0.896936	0.0589927	0.177529	0.739663	-0.0033614	0.745	6.21e-19	3.49e-19	-0.0397298	0.0887244	0.654306	-0.0942205	0.0762006	0.21628	41	163.328	0.000403351	2.22e-07	TRUE	2.45e-06	0.0144967	0.111916	0.897585	0.00350334	0.0743115	0.962674	<0.001	1
met-d-XS_VLDL_L	Total lipids in very small VLDL	ieu-b-18	multiple sclerosis	-0.0659639	0.131044	0.614702	0.125824	0.198166	0.525465	-0.0165549	0.199	2.85e-59	4.3e-57	0.0186017	0.0679	0.784118	4.87e-05	0.0596416	0.999348	50	174.906	0.000616765	2.66e-06	TRUE	2.47e-08	-0.0659639	0.131044	0.616957	-0.0297067	0.0604611	0.625746	<0.001	1
met-d-XS_VLDL_P	Concentration of very small VLDL particles	ieu-b-18	multiple sclerosis	-0.0728581	0.141711	0.607161	0.120191	0.220136	0.585076	-0.0171877	0.253	3.47e-60	2.68e-58	0.0189974	0.0700307	0.786181	0.00798079	0.0606565	0.895322	44	190.88	0.000570099	2.66e-06	TRUE	9.01e-08	-0.0728581	0.141711	0.609793	-0.0202547	0.0582976	0.730344	<0.001	1
met-d-XS_VLDL_PL	Phospholipids in very small VLDL	ieu-b-18	multiple sclerosis	-0.0452091	0.122085	0.711153	0.100225	0.183363	0.58466	-0.0121195	0.288	8.87e-54	1.3e-52	0.038663	0.0670421	0.564144	0.0144207	0.0612931	0.813996	53	167.055	0.000635	2.65e-06	TRUE	1.49e-08	-0.0452091	0.122085	0.712657	-0.00874586	0.0498189	0.861433	<0.000943396226415094	1
met-d-XS_VLDL_PL_pct	Phospholipids to total lipids ratio in very small VLDL	ieu-b-18	multiple sclerosis	0.0738881	0.0960899	0.441925	0.0498215	0.17159	0.771547	0.00162001	0.864876	4.36e-09	2.63e-09	0.162015	0.0931806	0.0820838	0.13505	0.0959441	0.159252	45	122.047	0.000219272	8.52e-08	TRUE	0.000487	0.0738881	0.0960899	0.446033	0.11172	0.0822764	0.181759	<0.001	1
met-d-XS_VLDL_TG	Triglycerides in very small VLDL	ieu-b-18	multiple sclerosis	-0.102281	0.216236	0.636209	0.0481473	0.336029	0.886066	-0.0113403	0.557	2.28e-219	1.76e-218	0.0393165	0.0696379	0.572356	0.0276194	0.0614874	0.653296	58	137.467	0.000519	6.18e-05	TRUE	0.00033351	-0.102281	0.216236	0.638016	0.0156512	0.0532701	0.770097	<0.000862068965517241	1
met-d-XS_VLDL_TG_pct	Triglycerides to total lipids ratio in very small VLDL	ieu-b-18	multiple sclerosis	-0.0901385	0.170341	0.596692	0.14721	0.253591	0.561577	-0.0195821	0.208354	4.66e-121	1.99e-117	0.131246	0.0724978	0.070243	0.0652255	0.0645835	0.312524	57	170	0.00115	1.83e-05	TRUE	1.11e-12	-0.0901385	0.170341	0.598783	0.0118136	0.0843181	0.889161	<0.00087719298245614	1
met-d-XXL_VLDL_C	Cholesterol in chylomicrons and extremely large VLDL	ieu-b-18	multiple sclerosis	-0.28753	0.378792	0.447809	0.456853	0.71973	0.525588	-0.0414686	0.224944	5.82e-224	3.65e-215	-0.0530657	0.103648	0.608666	0.0181067	0.10852	0.867487	39	126.927	0.00015	7.02e-05	TRUE	0.353855	-0.28753	0.378792	0.452492	-0.0662169	0.0705427	0.354716	<0.001	1
met-d-XXL_VLDL_C_pct	Cholesterol to total lipids ratio in chylomicrons and extremely large VLDL	ieu-b-18	multiple sclerosis	-0.0344121	0.118683	0.771855	-0.383949	0.219198	0.0798407	0.0218834	0.0633	0.0122	0.0375	-0.0642207	0.122418	0.599859	-0.0632113	0.121272	0.602202	22	160.31	0.000164702	3.35e-08	TRUE	0.00237	-0.0344121	0.118683	0.774699	-0.0810122	0.0827576	0.339318	0.016	1
met-d-XXL_VLDL_CE	Cholesteryl esters in chylomicrons and extremely large VLDL	ieu-b-18	multiple sclerosis	-0.302395	0.381531	0.428022	0.409919	0.745943	0.58264	-0.0388498	0.266963	1.76e-225	3.84e-218	-0.0766876	0.104035	0.46104	-0.0290716	0.108261	0.788289	39	122.054	0.000128096	7.02e-05	TRUE	0.48	-0.302395	0.381531	0.432942	-0.105219	0.0875017	0.237484	<0.001	1
met-d-XXL_VLDL_CE_pct	Cholesteryl esters to total lipids ratio in chylomicrons and extremely large VLDL	ieu-b-18	multiple sclerosis	-0.0781386	0.149315	0.600755	-0.318313	0.293349	0.277878	0.016822	0.340991	0.00243799	0.0029824	-0.13364	0.139453	0.337903	-0.191989	0.143893	0.182122	16	176.665	0.000108	3.29e-08	TRUE	0.0140742	-0.0781386	0.149315	0.6084	-0.17472	0.0944558	0.0855689	<0.001	1
met-d-XXL_VLDL_FC	Free cholesterol in chylomicrons and extremely large VLDL	ieu-b-18	multiple sclerosis	-0.252705	0.384146	0.510644	0.48655	0.734284	0.507575	-0.0396535	0.238	1.1e-222	1.91e-214	0.0742579	0.108505	0.493741	0.106041	0.110078	0.335381	39	123.631	0.000166666	7.02e-05	TRUE	0.276	-0.252705	0.384146	0.51461	-0.0717791	0.073153	0.333416	<0.001	1
met-d-XXL_VLDL_FC_pct	Free cholesterol to total lipids ratio in chylomicrons and extremely large VLDL	ieu-b-18	multiple sclerosis	0.303913	0.819591	0.710778	-0.876489	1.54855	0.571389	0.0701187	0.368	2.96e-273	8.57e-262	-0.0555647	0.140946	0.693413	-0.0038993	0.142124	0.978112	20	150.699	0.000144663	0.000124	TRUE	0.830431	0.303913	0.819591	0.71488	-0.0512705	0.0976661	0.606392	<0.001	1
met-d-XXL_VLDL_L	Total lipids in chylomicrons and extremely large VLDL	ieu-b-18	multiple sclerosis	-0.126707	0.270343	0.639291	0.330978	0.566053	0.558741	-0.0224065	0.357	5.52e-98	3.86e-96	-0.0103467	0.110994	0.92573	0.0158179	0.127856	0.90154	43	110.92	0.000172494	1.52e-05	TRUE	0.0266	-0.126707	0.270343	0.641715	0.0187975	0.0645073	0.77233	<0.001	1
met-d-XXL_VLDL_P	Concentration of chylomicrons and extremely large VLDL particles	ieu-b-18	multiple sclerosis	-0.125917	0.289184	0.663257	0.283725	0.595954	0.634014	-0.0208302	0.431	1.02e-100	2.5e-99	0.0871774	0.113119	0.440902	0.0422399	0.126847	0.739135	39	114.838	0.000145815	1.52e-05	TRUE	0.049626	-0.125917	0.289184	0.665721	-0.0334512	0.0919021	0.718057	<0.001	1
met-d-XXL_VLDL_PL	Phospholipids in chylomicrons and extremely large VLDL	ieu-b-18	multiple sclerosis	-0.209522	0.288558	0.467777	0.509216	0.545528	0.350594	-0.03803	0.123	7.25e-121	2.89e-113	0.0450884	0.107473	0.674826	0.0821473	0.105573	0.436505	41	119.649	0.000167504	1.61e-05	TRUE	0.0318739	-0.209522	0.288558	0.472005	-0.134891	0.0831536	0.113738	<0.001	1
met-d-XXL_VLDL_PL_pct	Phospholipids to total lipids ratio in chylomicrons and extremely large VLDL	ieu-b-18	multiple sclerosis	-0.0100904	0.0964312	0.916663	-0.0364283	0.153119	0.811952	0.002283	0.82293	1.05e-07	6.24e-08	-0.0501482	0.0937777	0.592819	-0.0116277	0.079694	0.883997	32	178.924	0.000293	9.8e-08	TRUE	5.4e-05	-0.0100904	0.0964312	0.917337	-0.0256333	0.0589691	0.667119	<0.001	1
met-d-XXL_VLDL_TG	Triglycerides in chylomicrons and extremely large VLDL	ieu-b-18	multiple sclerosis	0.0380598	0.0983896	0.698884	0.332362	0.20507	0.105078	-0.0140428	0.104	0.00457	0.00929	-0.017456	0.114968	0.879318	-0.0621647	0.142946	0.663649	38	120.68	0.000199328	3.17e-08	TRUE	0.00081	0.0380598	0.0983896	0.7011	0.10115	0.0812165	0.221247	0.004	1
met-d-XXL_VLDL_TG_pct	Triglycerides to total lipids ratio in chylomicrons and extremely large VLDL	ieu-b-18	multiple sclerosis	-0.163087	0.630449	0.795879	1.43838	1.17247	0.219902	-0.133382	0.113	7.13e-155	1.98e-127	0.0961197	0.107814	0.372644	0.104297	0.105116	0.321097	14	259.281	0.000174664	3.91e-05	TRUE	0.0942086	-0.163087	0.630449	0.799929	0.0313348	0.0669014	0.64956	<0.001	1

### Sheet: Table S2
Supplementary Table 2. All Mendelian randomization results using the instrumental variables selection threshold (P < 1 × 10 −6 ).
b: causal effect size; se: standard error; pval: p-value; IVW_MRE: inverse-variance weighted random-effects model; IVW_FE: inverse-variance weighted fixed-effects model; Egger: MR-Egger; Het: heterogeneity; W_Med: weighted median; W_Mod: weighted mode; nsnps: number of SNPs retained for this analysis; SD: standard deviation of metabolites.
id.exposure	exposure	id.outcome	outcome	b_IVW_MRE	se_IVW_MRE	pval_IVW_MRE	b_Egger	se_Egger	pval_Egger	Egger_intercept	pval_intercept	Het_IVW_pval	Het_Egger_pval	b_W_Med	se_W_Med	pval_W_Med	b_W_Mod	se_W_Mod	pval_W_Mod	nsnps	F_statistic	snp_r2.exposure	snp_r2.outcome	causal_direction	steiger_pval	b_PRESSO_raw	se_PRESSO_raw	pval_PRESSO_raw	b_PRESSO_corrected	se_PRESSO_corrected	pval_PRESSO_corrected	pval_PRESSO_Global	SD
met-a-304	Tryptophan	ieu-b-18	multiple sclerosis	4.49502e-05	0.0305907	0.998828	-0.146381	0.389647	0.707157	0.0102105	0.706204	0.501064	0.469809	0.0356952	0.044165	0.418962	0.117768	0.10858	0.278093	62	28.3236	0.001	1.08e-08	TRUE	0.00951786	4.49502e-05	0.030416	0.998826	-	-	-	0.508871	0.0697101
met-a-306	Leucine	ieu-b-18	multiple sclerosis	-0.0427921	0.0421321	0.30979	0.161792	0.417974	0.698693	-0.0141828	0.622719	1.74e-06	1.36e-06	-0.0689223	0.0451702	0.127051	-0.0788827	0.122262	0.518803	67	28.2441	0.00111744	1.18e-07	TRUE	0.00665216	-0.0427921	0.0421321	0.313499	-0.0627016	0.036475	0.090368	<0.000746268656716418	0.0702584
met-a-307	Cholesterol	ieu-b-18	multiple sclerosis	0.119363	0.10603	0.260271	-0.0973703	0.312901	0.755659	0.0296174	0.459578	0.00434148	0.0043086	0.0691199	0.0859753	0.421425	-0.0643553	0.104616	0.538451	8	29.2277	0.000149	3e-08	TRUE	0.323932	0.119363	0.10603	0.297382	0.117093	0.0385402	0.0288097	0.015	0.097
met-a-309	Creatinine	ieu-b-18	multiple sclerosis	-0.0248918	0.115675	0.829621	-0.249161	0.270868	0.357644	0.0267268	0.359844	0.625073	0.750232	-0.0245695	0.132441	0.852827	-0.079501	0.153745	0.605089	3	26.7988	3.97e-05	3.87e-11	TRUE	0.600461	-	-	-	-	-	-	-	0.0745351
met-a-316	Uridine	ieu-b-18	multiple sclerosis	0.187838	0.100173	0.0607734	0.245611	0.373723	0.511051	-0.00884986	0.87172	0.000702385	0.000329984	0.186702	0.0851399	0.028316	0.183043	0.136341	0.179421	8	32.2496	0.000176	6.51e-08	TRUE	0.278801	0.187838	0.100173	0.102898	0.0641994	0.0671388	0.375886	0.002	0.079
met-a-318	Allantoin	ieu-b-18	multiple sclerosis	-0.0399277	0.103284	0.699066	0.0452046	0.909224	0.960347	-0.00880118	0.924917	0.92026	0.691638	-0.060655	0.120491	0.614683	-0.0687578	0.140941	0.625658	3	24.8707	6.46e-05	3.84e-12	TRUE	0.565926	-	-	-	-	-	-	-	0.21
met-a-319	Arachidonate (20:4n6)	ieu-b-18	multiple sclerosis	-0.0164717	0.1099	0.88086	0.0429163	0.395179	0.91352	-0.00637245	0.875676	0.815866	0.53625	0.00199266	0.129976	0.987768	0.0203893	0.151244	0.892762	3	25.9315	3.7e-05	9.28e-12	TRUE	0.613013	-	-	-	-	-	-	-	0.119
met-a-323	Isoleucine	ieu-b-18	multiple sclerosis	0.155327	0.131379	0.237093	2.15038	1.60638	0.180685	-0.242331	0.213048	0.131233	0.206983	0.141839	0.121686	0.243768	0.0555139	0.168993	0.742535	3	26.2604	4.65e-05	3.17e-09	TRUE	0.588869	-	-	-	-	-	-	-	0.075701
met-a-325	Tyrosine	ieu-b-18	multiple sclerosis	0.034585	0.0823874	0.674643	-0.0784424	0.631123	0.901086	0.013819	0.856261	0.233	0.137342	0.0676789	0.092891	0.466256	0.0571442	0.139271	0.681579	5	36.4	0.000318	1.03e-09	TRUE	0.170542	0.034585	0.0823874	0.696209	-	-	-	0.272	0.0926134
met-a-326	Lysine	ieu-b-18	multiple sclerosis	0.164916	0.08062	0.0407967	0.654205	0.378796	0.0841562	-0.0685204	0.186173	0.46	0.657	0.189516	0.0963462	0.0491799	0.233266	0.105168	0.0265528	4	36.3	0.000124484	2.6e-09	TRUE	0.356	0.164916	0.0748867	0.114935	-	-	-	0.458	0.0863745
met-a-328	Malate	ieu-b-18	multiple sclerosis	0.0509296	0.0839614	0.544128	0.440028	0.780325	0.57282	-0.0426453	0.615985	0.967906	0.997291	0.044418	0.0951031	0.640463	0.0245845	0.12351	0.842225	4	30.5349	7.82e-05	1.51e-11	TRUE	0.474421	0.0509296	0.0245734	0.129925	-	-	-	0.957	0.140264
met-a-329	Palmitate (16:0)	ieu-b-18	multiple sclerosis	-0.104567	0.0821849	0.203255	-0.381199	0.349366	0.275222	0.0267432	0.415259	0.677328	0.647619	-0.115698	0.103815	0.26508	-0.176927	0.156933	0.259572	6	27.5517	9.54e-05	5.39e-10	TRUE	0.426849	-0.104567	0.0652017	0.169676	-	-	-	0.659	0.115
met-a-330	Nonadecanoate (19:0)	ieu-b-18	multiple sclerosis	-0.167544	0.118213	0.156392	-1.01904	0.810315	0.208542	0.0873499	0.288152	0.425109	0.4453	-0.258682	0.149012	0.0825663	-0.264735	0.183932	0.150064	3	26.8483	4.07e-05	4.84e-10	TRUE	0.59732	-	-	-	-	-	-	-	0.148
met-a-331	Stearate (18:0)	ieu-b-18	multiple sclerosis	0.0442296	0.0941922	0.638664	-0.396875	0.218182	0.0689099	0.0473871	0.0309174	0.0348088	0.20385	-0.00026699	0.0915645	0.997673	-0.0806847	0.1131	0.475603	8	33.8886	0.000228537	5.71e-09	TRUE	0.211026	0.0442296	0.0941922	0.65294	-	-	-	0.061	0.111
met-a-333	Pentadecanoate (15:0)	ieu-b-18	multiple sclerosis	-0.0664015	0.175625	0.705366	3.92689	3.01067	0.192123	-0.381656	0.184173	0.0891841	0.185979	0.0423752	0.151841	0.780186	0.0813321	0.165736	0.623614	3	26.7845	4.32e-05	1.61e-09	TRUE	0.593942	-	-	-	-	-	-	-	0.139
met-a-334	Myristate (14:0)	ieu-b-18	multiple sclerosis	-0.277563	0.113813	0.014738	-1.1385	1.13852	0.31732	0.108936	0.447258	0.542278	0.421416	-0.264437	0.14512	0.0684254	-0.215661	0.177847	0.225275	3	25.7917	3.68e-05	1.97e-09	TRUE	0.616581	-	-	-	-	-	-	-	0.142
met-a-337	5-oxoproline	ieu-b-18	multiple sclerosis	0.0416353	0.0619756	0.50171	-0.0370717	0.0985747	0.706859	0.032569	0.307661	0.205	0.212	0.0229325	0.0514075	0.65553	0.0204199	0.0523763	0.696633	3	179	0.00382	1.03e-09	TRUE	2.71e-07	-	-	-	-	-	-	-	0.108869
met-a-338	Pantothenate	ieu-b-18	multiple sclerosis	-0.0629895	0.0938638	0.502174	0.13652	0.225336	0.544614	-0.0312559	0.330105	0.598788	0.629283	-0.0148577	0.117009	0.898957	-0.000130305	0.162127	0.999359	4	29.1047	6.89e-05	3.2e-10	TRUE	0.496	-0.0629895	0.0742025	0.458312	-	-	-	0.593	0.155048
met-a-339	4-acetamidobutanoate	ieu-b-18	multiple sclerosis	-0.0751822	0.0524031	0.151375	0.0246015	0.105238	0.815163	-0.0158358	0.274235	0.626298	0.68344	-0.0410093	0.0595976	0.491388	-0.0378065	0.0639819	0.554591	6	65.5201	0.00153187	1.04e-09	TRUE	0.00211208	-0.0751822	0.043723	0.146154	-	-	-	0.626	0.104344
met-a-341	Citrate	ieu-b-18	multiple sclerosis	-0.0365402	0.0579798	0.528549	-0.220915	0.190977	0.247368	0.0206337	0.310937	0.80815	0.836694	0.0292754	0.076409	0.701615	0.0585054	0.127796	0.647095	9	33.492	0.000196	9.21e-10	TRUE	0.24468	-0.0365402	0.0435467	0.425772	-	-	-	0.765	0.10896
met-a-344	N-acetylalanine	ieu-b-18	multiple sclerosis	0.0343378	0.11115	0.757372	1.40943	1.61306	0.382249	-0.148886	0.392826	0.669	0.784	-0.0335748	0.1372	0.806678	-0.0347515	0.156999	0.824821	3	26.9658	4.11e-05	5.21e-11	TRUE	0.596386	-	-	-	-	-	-	-	0.0810416
met-a-348	Ascorbate (Vitamin C)	ieu-b-18	multiple sclerosis	-0.000547985	0.107718	0.995941	0.987007	0.438246	0.024311	-0.166	0.0226636	0.0671188	0.647967	-0.0968672	0.0906338	0.28517	-0.120763	0.125501	0.335924	3	24.9682	0.000543294	1e-09	TRUE	0.314805	-	-	-	-	-	-	-	0.38804
met-a-349	Heptanoate (7:0)	ieu-b-18	multiple sclerosis	-0.0006533	0.0855324	0.993906	1.47072	1.67844	0.380898	-0.117428	0.380067	0.854272	0.879367	0.0458398	0.103887	0.659034	0.0619391	0.137015	0.651224	6	28.6178	9.11e-05	1.85e-10	TRUE	0.428067	-0.0006533	0.0535896	0.990745	-	-	-	0.882	0.121
met-a-350	Laurate (12:0)	ieu-b-18	multiple sclerosis	0.00641635	0.0615111	0.916922	-0.266121	0.195125	0.172614	0.0282428	0.14354	0.266	0.36	0.0293374	0.079413	0.711809	-0.0171902	0.0973822	0.859883	10	26.5	0.000307	1.96e-09	TRUE	0.161725	0.00641635	0.0615111	0.919209	-	-	-	0.258	0.11
met-a-353	Cortisol	ieu-b-18	multiple sclerosis	0.139749	0.0904586	0.122372	0.0625655	0.170717	0.714002	0.015271	0.593962	0.841941	0.806668	0.123968	0.105785	0.241241	0.112753	0.120699	0.350216	3	25.8496	0.000444	2.21e-10	TRUE	0.212515	-	-	-	-	-	-	-	0.184
met-a-354	Cortisone	ieu-b-18	multiple sclerosis	0.0942256	0.0590609	0.110624	-0.0705281	0.218835	0.747233	0.0163961	0.434283	0.818449	0.802643	0.0641924	0.0787896	0.415226	0.0487487	0.100267	0.626834	10	26.0466	0.000334	1.71e-09	TRUE	0.150092	0.0942256	0.0448018	0.0647845	-	-	-	0.836	0.115
met-a-355	Proline	ieu-b-18	multiple sclerosis	-0.0374729	0.0508262	0.460955	-0.0439506	0.0803264	0.584276	0.00193848	0.911022	0.14113	0.0872046	-0.0421302	0.055022	0.443856	0.000561364	0.0541005	0.991721	7	83.6865	0.00191	2.72e-09	TRUE	0.000274215	-0.0374729	0.0508262	0.488772	-	-	-	0.256	0.109879
met-a-356	Citrulline	ieu-b-18	multiple sclerosis	-0.00075058	0.0825537	0.992746	-0.815004	1.62237	0.615418	0.0670347	0.615286	0.863215	0.807138	-0.0020018	0.103774	0.98461	0.114711	0.157404	0.466145	7	28.2292	0.00010507	1.22e-10	TRUE	0.395	-0.00075058	0.0537827	0.989318	-	-	-	0.845	0.111458
met-a-357	Biliverdin	ieu-b-18	multiple sclerosis	0.0261145	0.026004	0.315258	0.023329	0.0507207	0.645552	0.00118338	0.948998	0.904031	0.813675	0.0170806	0.0286277	0.550744	0.0168829	0.0294615	0.566612	6	148	0.0132	2.83e-10	TRUE	4.31e-12	0.0261145	0.0146034	0.133766	-	-	-	0.859	0.200105
met-a-359	Gamma-glutamylglutamine	ieu-b-18	multiple sclerosis	-0.0522385	0.0653283	0.423925	-0.106697	0.142378	0.453621	0.00784264	0.666845	0.960748	0.935377	-0.0780979	0.0811881	0.336081	-0.0906783	0.102058	0.374275	7	35.3711	0.000445	7.15e-11	TRUE	0.0995809	-0.0522385	0.0324565	0.158633	-	-	-	0.965	0.136
met-a-360	Gamma-glutamyltyrosine	ieu-b-18	multiple sclerosis	0.0159828	0.0613871	0.794586	0.251628	0.477415	0.598148	-0.0198998	0.618682	0.813972	0.762931	0.0226858	0.0801017	0.777014	0.0326442	0.120521	0.7865	11	27.73	0.000171124	6.34e-10	TRUE	0.287664	0.0159828	0.0476111	0.744038	-	-	-	0.815	0.115
met-a-361	Hypoxanthine	ieu-b-18	multiple sclerosis	-0.0526897	0.0934917	0.573043	0.0282342	0.488402	0.9539	-0.00856106	0.865944	0.711434	0.419239	-0.00402835	0.106307	0.969773	0.00347163	0.1326	0.979113	3	39.4441	0.000129	7.38e-11	TRUE	0.37826	-	-	-	-	-	-	-	0.157
met-a-362	Betaine	ieu-b-18	multiple sclerosis	0.0509045	0.151228	0.736412	0.286651	0.456952	0.530455	-0.0362324	0.579643	0.000118515	0.000105451	0.149687	0.0818447	0.0674133	0.171648	0.0804947	0.0329731	5	40.232	0.000207	1.99e-08	TRUE	0.247	0.0509045	0.151228	0.753331	0.152808	0.0681218	0.110637	0.004	0.121852
met-a-365	3-methoxytyrosine	ieu-b-18	multiple sclerosis	-0.0742218	0.093713	0.428354	0.706524	0.812932	0.38479	-0.0962178	0.333618	0.596727	0.754501	-0.0301757	0.116411	0.795467	-0.00839938	0.13783	0.951407	3	25.8001	6.26e-05	2e-10	TRUE	0.561892	-	-	-	-	-	-	-	0.132332
met-a-366	Pelargonate (9:0)	ieu-b-18	multiple sclerosis	0.220892	0.142733	0.12172	0.0999582	1.46319	0.945535	0.00988551	0.933735	0.0148	0.00697	0.138079	0.117896	0.241521	0.103668	0.160646	0.51872	6	27.3601	8.27e-05	1.91e-08	TRUE	0.456392	0.220892	0.142733	0.182395	0.111839	0.0908733	0.285851	0.033	0.121
met-a-367	Undecanoate (11:0)	ieu-b-18	multiple sclerosis	0.00601423	0.0831049	0.942308	0.333346	0.449383	0.458217	-0.0380907	0.458205	0.0788	0.0704	0.0301888	0.087402	0.729792	0.0622766	0.109853	0.570776	11	26.1	0.000149671	4.83e-09	TRUE	0.320442	0.00601423	0.0831049	0.943735	-	-	-	0.099	0.085
met-a-373	X-03094	ieu-b-18	multiple sclerosis	-0.17588	0.0627662	0.00507649	-0.433192	0.189503	0.0222576	0.0314194	0.150134	0.84789	0.987616	-0.170254	0.0815221	0.0367584	-0.11329	0.114792	0.323685	7	37.778	0.000226584	4.05e-09	TRUE	0.212603	-0.17588	0.0419429	0.00572816	-	-	-	0.81	0.122
met-a-374	Glycerol	ieu-b-18	multiple sclerosis	-0.0491106	0.0812054	0.545332	-0.0955772	0.201799	0.635766	0.00675533	0.801407	0.868929	0.754938	-0.0840386	0.0990498	0.396188	-0.0950705	0.132271	0.47229	5	26.4638	6.46e-05	6.38e-11	TRUE	0.504562	-0.0491106	0.0454896	0.341071	-	-	-	0.856	0.131
met-a-375	Kynurenine	ieu-b-18	multiple sclerosis	0.123478	0.0915714	0.17752	0.230212	0.251019	0.359084	-0.012641	0.645459	0.000364469	0.000240077	0.0855826	0.0717002	0.232628	0.0724287	0.0812122	0.372476	10	39.8394	0.000426	3.26e-08	TRUE	0.0923288	0.123478	0.0915714	0.210471	0.00365954	0.0604166	0.953393	0.004	0.113427
met-a-378	Acetylphosphate	ieu-b-18	multiple sclerosis	0.147172	0.0814883	0.0709114	-0.0140705	0.393791	0.971497	0.0167485	0.675567	0.859343	0.781539	0.136531	0.100045	0.17235	0.113691	0.13924	0.414209	6	27.9455	9.58e-05	8.75e-10	TRUE	0.426406	0.147172	0.0505698	0.0333895	-	-	-	0.86	0.0962272
met-a-379	Carnitine	ieu-b-18	multiple sclerosis	0.0299039	0.0370442	0.419523	0.0673897	0.0918373	0.463074	-0.00347592	0.655111	5.08e-06	3.88e-06	0.0596873	0.0470167	0.204266	0.0617239	0.0493225	0.210776	60	35.3415	0.00271842	1.19e-07	TRUE	2.05e-05	0.0299039	0.0370442	0.422766	0.0349034	0.0285602	0.2267	<0.000833333333333333	0.0680066
met-a-380	Choline	ieu-b-18	multiple sclerosis	-0.045306	0.216979	0.834601	-8.86765	2.91974	0.00238837	0.850776	0.00249565	0.00689295	0.336177	0.0469283	0.159558	0.76867	0.213701	0.204268	0.295478	4	27.6509	5.69e-05	3.64e-09	TRUE	0.535013	-0.045306	0.216979	0.847975	-0.257289	0.208874	0.343201	0.047	0.085
met-a-383	3-methyl-2-oxovalerate	ieu-b-18	multiple sclerosis	0.0877024	0.0613613	0.152924	0.318872	0.281436	0.257208	-0.0255576	0.39999	0.780733	0.774697	0.146793	0.0780858	0.0601234	0.148357	0.098611	0.132462	7	34.475	0.000422	4.34e-10	TRUE	0.11319	0.0877024	0.0449538	0.098929	-	-	-	0.807	0.116565
met-a-393	X-04499--3,4-dihydroxybutyrate	ieu-b-18	multiple sclerosis	-0.0644495	0.0896201	0.472054	-0.705586	0.323591	0.0292215	0.0770968	0.0410202	0.273927	0.811472	-0.103262	0.103053	0.316328	-0.180891	0.144221	0.209748	5	29.7692	0.000112	1.09e-09	TRUE	0.407075	-0.0644495	0.0896201	0.511826	-	-	-	0.251	0.142
met-a-396	X-18601	ieu-b-18	multiple sclerosis	-0.226458	0.0867917	0.00907508	-0.0176347	0.32202	0.956328	-0.0214595	0.49864	0.263625	0.214559	-0.213506	0.100215	0.0331318	-0.212887	0.128983	0.0988389	6	30.9439	0.000114667	9.01e-09	TRUE	0.381	-0.226458	0.0867917	0.0477151	-	-	-	0.349	0.311
met-a-397	2-hydroxystearate	ieu-b-18	multiple sclerosis	-0.0367234	0.0952269	0.699763	-1.53986	3.2947	0.640231	0.119709	0.648088	0.99225	0.996926	-0.0602983	0.115624	0.602016	-0.0757772	0.146314	0.604523	5	25.5	6.03e-05	4.21e-12	TRUE	0.519601	-0.0367234	0.0242766	0.204902	-	-	-	0.991	0.119
met-a-399	Indolelactate	ieu-b-18	multiple sclerosis	0.0892829	0.0977173	0.360882	-0.253212	0.439113	0.56418	0.0420445	0.423693	0.712419	0.845183	0.0556272	0.113383	0.623699	0.0453781	0.133835	0.734565	3	32.96	7.59e-05	1.35e-10	TRUE	0.481477	-	-	-	-	-	-	-	0.149971
met-a-401	Gamma-glutamylleucine	ieu-b-18	multiple sclerosis	-0.223388	0.0931782	0.0165107	-0.22431	0.220174	0.308304	9.73e-05	0.996211	0.446422	0.294325	-0.257299	0.121623	0.0343841	-0.283989	0.161042	0.0778255	5	25.6542	0.00024	1.68e-09	TRUE	0.234997	-0.223388	0.0897579	0.0675725	-	-	-	0.533	0.121
met-a-408	X-05907	ieu-b-18	multiple sclerosis	-0.075241	0.0729746	0.302514	-0.0783706	0.165747	0.636331	0.000544009	0.983222	0.983055	0.854263	-0.0769744	0.0826586	0.351733	-0.0777049	0.0869967	0.371754	3	26.2824	0.000287572	5.14e-11	TRUE	0.222	-	-	-	-	-	-	-	0.132
met-a-411	X-06226	ieu-b-18	multiple sclerosis	0.0187583	0.18681	0.920015	0.228826	0.350627	0.514002	-0.0344708	0.452823	0.0198994	0.0251955	0.103696	0.115886	0.370887	0.126565	0.113222	0.263629	3	26.7691	0.000278523	2.71e-09	TRUE	0.233405	-	-	-	-	-	-	-	0.125
met-a-412	X-06246	ieu-b-18	multiple sclerosis	0.0159964	0.0880315	0.855809	-0.0719686	0.359151	0.841179	0.0107847	0.799102	0.15	0.0921	0.127093	0.094891	0.180456	0.163966	0.13539	0.225872	6	27.4	0.00010744	1.45e-09	TRUE	0.413	0.0159964	0.0880315	0.862946	-	-	-	0.17	0.151
met-a-415	X-06350	ieu-b-18	multiple sclerosis	0.0653274	0.0792261	0.409617	-0.00779919	0.178063	0.965064	0.016314	0.619119	0.284581	0.155706	0.0622565	0.0854277	0.466147	0.0572916	0.0863295	0.506921	3	24.8	0.000483	4.61e-10	TRUE	0.193019	-	-	-	-	-	-	-	0.146
met-a-417	Myo-inositol	ieu-b-18	multiple sclerosis	0.120812	0.0944763	0.200984	0.0124179	0.304395	0.967459	0.011231	0.705866	0.0401425	0.0259394	0.0778144	0.0899155	0.38681	0.0920404	0.1065	0.387463	8	33.036	0.000179	1.97e-08	TRUE	0.271572	0.120812	0.0944763	0.241744	-	-	-	0.053	0.116
met-a-418	Glucose	ieu-b-18	multiple sclerosis	-0.0115566	0.0719197	0.87234	0.109018	0.158326	0.491099	-0.0155934	0.39264	0.486705	0.450231	0.0386249	0.0970863	0.690747	0.0188389	0.133491	0.887771	7	27.0568	0.000281688	6.27e-10	TRUE	0.188	-0.0115566	0.0685863	0.871729	-	-	-	0.504	0.093321
met-a-419	1,5-anhydroglucitol (1,5-AG)	ieu-b-18	multiple sclerosis	-0.0348254	0.063217	0.581711	0.104957	0.171859	0.54139	-0.0266659	0.379953	0.288808	0.268928	-0.0760685	0.0734927	0.300646	-0.0779182	0.088007	0.37596	6	60.561	0.000780303	9.45e-10	TRUE	0.0207456	-0.0348254	0.063217	0.60542	-	-	-	0.353	0.149481
met-a-420	2-hydroxybutyrate (AHB)	ieu-b-18	multiple sclerosis	0.0542956	0.0863682	0.529576	-0.0558016	0.509457	0.912781	0.0105811	0.826431	0.834	0.703	0.0621255	0.108506	0.566947	0.100515	0.141329	0.476953	5	27	6.72e-05	8.97e-11	TRUE	0.495564	0.0542956	0.0521578	0.356662	-	-	-	0.812	0.167468
met-a-423	1-palmitoylglycerol (1-monopalmitin)	ieu-b-18	multiple sclerosis	0.0651054	0.114819	0.570696	0.38458	0.866224	0.657062	-0.0290015	0.709694	0.54967	0.305232	0.12145	0.146554	0.407271	0.150294	0.170224	0.37728	3	25.3754	3.92e-05	7.07e-11	TRUE	0.61157	-	-	-	-	-	-	-	0.163
met-a-424	1-oleoylglycerol (1-monoolein)	ieu-b-18	multiple sclerosis	0.0429665	0.0948705	0.650623	-1.10108	1.46963	0.453725	0.157964	0.435342	0.54324	0.434082	0.0635198	0.118821	0.592936	0.0904816	0.139506	0.516606	3	25.6	6.62e-05	6.85e-11	TRUE	0.558	-	-	-	-	-	-	-	0.262
met-a-425	1-stearoylglycerol (1-monostearin)	ieu-b-18	multiple sclerosis	-0.00172124	0.107266	0.987197	3.21998	4.9724	0.517263	-0.287974	0.516918	0.294701	0.216007	0.0332123	0.116781	0.776104	0.133749	0.182268	0.463068	4	25.5727	6.06e-05	4.03e-10	TRUE	0.541011	-0.00172124	0.107266	0.988205	-	-	-	0.372	0.153
met-a-426	X-08402	ieu-b-18	multiple sclerosis	-0.0480849	0.0450877	0.286209	-0.0561658	0.0769931	0.465701	0.00222207	0.896977	0.910554	0.770725	-0.0550435	0.0477982	0.249494	-0.0537518	0.0508319	0.29031	4	129.93	0.00284	9.26e-11	TRUE	1.02e-05	-0.0480849	0.0190868	0.0862314	-	-	-	0.954	0.152
met-a-427	2-hydroxyisobutyrate	ieu-b-18	multiple sclerosis	0.139471	0.145617	0.338168	-0.258732	0.347553	0.45661	0.0582321	0.212821	0.000517708	0.00436693	0.023596	0.0874929	0.787398	0.0119126	0.0889879	0.893508	5	37.4	0.000229	2.75e-08	TRUE	0.251881	0.139471	0.145617	0.392407	0.0507558	0.0931275	0.623649	0.025	0.14305
met-a-433	Levulinate (4-oxovalerate)	ieu-b-18	multiple sclerosis	0.0300595	0.0699211	0.667263	-0.562617	0.557773	0.313126	0.0600828	0.284158	0.492	0.511	-0.0302523	0.0929505	0.744828	-0.0350479	0.140316	0.802759	7	30.1427	0.000152305	1.06e-09	TRUE	0.333083	0.0300595	0.0664308	0.666813	-	-	-	0.509	0.11028
met-a-435	X-08988	ieu-b-18	multiple sclerosis	0.0188825	0.0646403	0.77	0.17197	0.1548	0.265	-0.0200493	0.275	0.700142	0.800716	0.0566656	0.0795272	0.476	0.0651279	0.0811976	0.422	5	27.4402	0.000240582	1.36e-10	TRUE	0.234002	0.0188825	0.0478723	0.713386	-	-	-	0.7	0.129
met-a-436	X-09026	ieu-b-18	multiple sclerosis	0.133514	0.101329	0.187627	1.29648	1.07468	0.22767	-0.122278	0.277041	0.516911	0.710053	0.181162	0.12959	0.162124	0.214057	0.157324	0.173638	3	27.0934	4.25e-05	3.51e-10	TRUE	0.592782	-	-	-	-	-	-	-	0.138
met-a-440	X-10395	ieu-b-18	multiple sclerosis	-0.0575989	0.0644299	0.371334	0.0610192	0.297784	0.837642	-0.011128	0.683274	0.858316	0.794935	-0.0158984	0.0825557	0.84729	0.000579456	0.105734	0.995627	8	33.3216	0.000229	5.56e-10	TRUE	0.222	-0.0575989	0.0440792	0.2326	-	-	-	0.868	0.117
met-a-441	X-10429	ieu-b-18	multiple sclerosis	-0.00865882	0.043673	0.842838	-0.0743454	0.0737315	0.313297	0.0150431	0.268841	0.85621	0.948091	-0.00575034	0.0539096	0.915054	-0.0218796	0.0576434	0.704266	6	28.2037	0.000842	1.2e-10	TRUE	0.0509995	-0.00865882	0.027264	0.763629	-	-	-	0.879	0.142
met-a-442	X-10500	ieu-b-18	multiple sclerosis	-0.159832	0.123049	0.193967	-0.140743	0.402043	0.726287	-0.00257992	0.959521	0.0107994	0.00444945	-0.123911	0.0890355	0.164012	-0.130193	0.086228	0.131075	5	24.4885	0.000228308	1.63e-08	TRUE	0.263934	-0.159832	0.123049	0.263783	-	-	-	0.087	0.099
met-a-444	X-10510	ieu-b-18	multiple sclerosis	-0.0867289	0.059497	0.144923	-0.0734729	0.140247	0.6	-0.00278881	0.917	0.997	0.979295	-0.0818475	0.0657935	0.213497	-0.0805637	0.0722831	0.26504	4	62.9735	0.000505059	1.22e-10	TRUE	0.0619012	-0.0867289	0.00788863	0.00161138	-	-	-	0.998	0.142
met-a-446	Indoleacetate	ieu-b-18	multiple sclerosis	-0.054941	0.110824	0.620072	0.109426	0.359272	0.760689	-0.0284394	0.624295	0.104433	0.0641395	-0.0349028	0.100354	0.727992	0.0535863	0.171946	0.75531	4	26.3834	5.42e-05	1.75e-09	TRUE	0.547	-0.054941	0.110824	0.654115	-	-	-	0.158	0.166409
met-a-447	Hyodeoxycholate	ieu-b-18	multiple sclerosis	-0.0795413	0.0451291	0.0779804	-0.00406249	0.100844	0.967866	-0.0192808	0.402617	0.885759	0.929174	-0.0955298	0.0552771	0.0839525	-0.0457803	0.0676767	0.498751	5	26.5342	0.00119	5.21e-10	TRUE	0.060548	-0.0795413	0.0242304	0.030423	-	-	-	0.889	0.343808
met-a-454	X-10810	ieu-b-18	multiple sclerosis	-0.155267	0.0728558	0.0330759	-2.63146	3.22688	0.414796	0.285256	0.442747	0.887	0.907	-0.187252	0.0897669	0.03698	-0.196312	0.120181	0.102369	5	26.3	7.46e-05	7.88e-10	TRUE	0.49049	-0.155267	0.0389753	0.01635	-	-	-	0.869	0.125
met-a-457	N-(2-furoyl)glycine	ieu-b-18	multiple sclerosis	-0.00256771	0.0139742	0.854212	-0.00595535	0.0858138	0.944672	0.00545367	0.968085	0.572842	0.36856	-0.0104045	0.0169956	0.540413	-0.0111164	0.0196638	0.571855	4	27.2909	0.011	1.72e-10	TRUE	0.0193661	-0.00256771	0.0114039	0.83632	-	-	-	0.652	0.13
met-a-460	Androsterone sulfate	ieu-b-18	multiple sclerosis	-0.0383239	0.0397062	0.334451	-0.0793477	0.0528648	0.133367	0.0154087	0.245051	0.383539	0.427071	-0.0577104	0.0428512	0.178056	-0.0576927	0.0437844	0.18762	4	164.807	0.00437	3.54e-10	TRUE	3.9e-08	-0.0383239	0.0397062	0.405649	-	-	-	0.482	0.381
met-a-461	3-carboxy-4-methyl-5-propyl-2-furanpropanoate (CMPF)	ieu-b-18	multiple sclerosis	-0.0596978	0.156483	0.702834	-0.0670536	0.442206	0.879475	0.00116182	0.985274	0.00188974	0.000577503	-0.0374106	0.0955307	0.695348	-0.028857	0.104336	0.782105	4	28.8454	6.41e-05	9.48e-09	TRUE	0.510736	-0.0596978	0.156483	0.728251	-0.0170534	0.0695679	0.846962	0.024	0.453
met-a-464	Serine	ieu-b-18	multiple sclerosis	0.445867	0.114098	9.32e-05	1.03897	0.161857	1.37e-10	-0.0772822	6.89e-05	0.00600728	0.976208	0.504007	0.0899691	2.12e-08	0.49301	0.0978933	4.75e-07	6	47.4645	0.00038	9.87e-08	TRUE	0.110939	0.445867	0.114098	0.0113207	-	-	-	0.045	0.120467
met-a-467	Hexanoylcarnitine	ieu-b-18	multiple sclerosis	0.0755872	0.0390262	0.0527661	0.0205514	0.0777105	0.791424	0.0154348	0.412797	0.492898	0.420372	0.0727863	0.0420707	0.083613	0.0597537	0.0438659	0.173138	4	143.457	0.00348	9.91e-10	TRUE	9.32e-07	0.0755872	0.0349349	0.119165	-	-	-	0.601	0.175278
met-a-468	Glycine	ieu-b-18	multiple sclerosis	0.117155	0.195721	0.549451	-0.693483	1.04006	0.504918	0.0843172	0.426246	0.0057	0.00849	0.0136792	0.12854	0.91525	-0.0231202	0.139819	0.868662	4	25.7712	4.89e-05	1.22e-08	TRUE	0.567123	0.117155	0.195721	0.591632	0.0209053	0.0318516	0.630242	0.027	0.15092
met-a-469	Alanine	ieu-b-18	multiple sclerosis	-0.00783651	0.070637	0.911663	-0.159405	0.248455	0.521142	0.0146956	0.524579	0.879295	0.850593	-0.0678965	0.0888167	0.444596	-0.0708792	0.116696	0.543595	8	29.8893	0.000150675	4.29e-10	TRUE	0.308576	-0.00783651	0.0467112	0.871512	-	-	-	0.877	0.115033
met-a-471	2-aminobutyrate	ieu-b-18	multiple sclerosis	-0.0194956	0.0505764	0.699889	-0.0728761	0.150855	0.629033	0.00572494	0.706214	0.192496	0.155238	-0.0289584	0.0641314	0.651595	-0.0564369	0.0882203	0.52235	17	29.133	0.000297854	5.14e-09	TRUE	0.153	-0.0194956	0.0505764	0.704966	-	-	-	0.21	0.115425
met-a-476	Butyrylcarnitine	ieu-b-18	multiple sclerosis	0.0119333	0.0253757	0.638167	-0.00726004	0.0454361	0.87305	0.00765076	0.600864	0.212842	0.164006	0.0229039	0.0257782	0.374272	0.0308335	0.0274375	0.26111	8	189	0.017163	2.39e-09	TRUE	1.57e-25	0.0119333	0.0253757	0.652466	-	-	-	0.347	0.207
met-a-478	Dehydroisoandrosterone sulfate (DHEA-S)	ieu-b-18	multiple sclerosis	-0.169777	0.0776179	0.0287171	-0.116306	0.238944	0.626435	-0.006213	0.81039	0.362692	0.250525	-0.124073	0.0993842	0.211877	-0.0696697	0.128912	0.588891	6	34.3214	0.00015	4.22e-09	TRUE	0.31179	-0.169777	0.0776179	0.0803648	-	-	-	0.428	0.315
met-a-479	Propionylcarnitine	ieu-b-18	multiple sclerosis	-0.0569934	0.0859768	0.507399	0.11282	0.162416	0.487285	-0.0283936	0.222893	0.000577651	0.00192896	-0.0329944	0.0673468	0.624192	0.0191858	0.0695755	0.782736	9	45.7782	0.000788	2.83e-08	TRUE	0.0259056	-0.0569934	0.0859768	0.526034	-0.0157544	0.0567642	0.789383	0.003	0.122
met-a-480	Caproate (6:0)	ieu-b-18	multiple sclerosis	0.0144515	0.12103	0.904955	0.229401	0.344004	0.504864	-0.0277448	0.497693	0.0439	0.0371	0.0327637	0.0920412	0.721865	0.0797498	0.0944248	0.398343	4	24.747	0.000236	1.61e-09	TRUE	0.248843	0.0144515	0.12103	0.912502	-	-	-	0.221	0.11
met-a-482	10-undecenoate (11:1n1)	ieu-b-18	multiple sclerosis	0.107157	0.0532305	0.0441077	0.0865421	0.0861773	0.315266	0.00504328	0.760995	0.959457	0.900095	0.103836	0.0573436	0.0701771	0.100214	0.0605562	0.0979461	4	88.7346	0.00133	6.46e-10	TRUE	0.00244144	0.107157	0.0169178	0.00795773	-	-	-	0.973	0.163
met-a-484	X-11204	ieu-b-18	multiple sclerosis	0.00615571	0.0751064	0.934679	-0.378845	0.900688	0.674034	0.0394158	0.667962	0.839012	0.756239	0.00758563	0.0910591	0.933609	0.000260843	0.128587	0.998381	6	27.9887	0.0001	8.17e-11	TRUE	0.414396	0.00615571	0.0483558	0.903664	-	-	-	0.85	0.096
met-a-492	X-02249	ieu-b-18	multiple sclerosis	0.0638891	0.0829019	0.440909	-0.225413	0.398751	0.571871	0.0372259	0.458252	0.707422	0.706207	0.0527333	0.091257	0.563362	0.0298357	0.102583	0.771171	3	40.4738	0.000107	8.14e-11	TRUE	0.389262	-	-	-	-	-	-	-	0.19
met-a-495	X-11315	ieu-b-18	multiple sclerosis	-0.050921	0.0712187	0.474612	0.0925377	0.153076	0.545497	-0.0263278	0.289719	0.679431	0.822265	-0.0248838	0.0846349	0.768748	-0.00817027	0.100012	0.934891	4	40.8188	0.000164	1.88e-10	TRUE	0.301723	-0.050921	0.0505655	0.388105	-	-	-	0.742	0.163
met-a-496	X-11317	ieu-b-18	multiple sclerosis	-0.0313009	0.0484906	0.518601	-0.185788	0.118292	0.11628	0.0195996	0.155426	0.30952	0.38551	-0.0853618	0.0651628	0.190203	-0.0890276	0.0704172	0.206127	13	27.736	0.000428	2.41e-09	TRUE	0.104671	-0.0313009	0.0484906	0.530751	-	-	-	0.314	0.105
met-a-497	1-linoleoylglycerophosphoethanolamine*	ieu-b-18	multiple sclerosis	-0.0361359	0.0594223	0.543107	-0.0145426	0.163376	0.929071	-0.00400056	0.887169	0.885555	0.636802	-0.035372	0.0626345	0.572253	-0.0362112	0.0685502	0.597331	3	74.4002	0.000481	1.36e-11	TRUE	0.0681	-	-	-	-	-	-	-	0.182
met-a-498	X-11327	ieu-b-18	multiple sclerosis	-0.032396	0.108261	0.764758	-1.27172	1.13184	0.261189	0.110245	0.27138	0.00177	0.00348	0.0899157	0.0865019	0.298589	0.103676	0.121135	0.392067	10	26.7484	0.000147	3.2e-08	TRUE	0.331	-0.032396	0.108261	0.771553	0.0736666	0.0525914	0.198868	0.003	0.111
met-a-499	X-11334	ieu-b-18	multiple sclerosis	0.164548	0.0898692	0.0671051	0.0138495	0.545031	0.979728	0.0184234	0.779223	0.915768	0.754974	0.15577	0.105769	0.14082	0.144256	0.125491	0.250335	3	27.9375	8.63e-05	3.43e-10	TRUE	0.512662	-	-	-	-	-	-	-	0.134
met-a-500	3-dehydrocarnitine*	ieu-b-18	multiple sclerosis	0.0475187	0.0601141	0.42925	0.495959	0.374655	0.185577	-0.0784456	0.225262	0.721245	0.894508	0.0153871	0.0711004	0.828665	0.130583	0.0787522	0.0972877	5	43.3542	0.000267	4.46e-10	TRUE	0.174814	0.0475187	0.0433377	0.334452	-	-	-	0.575	0.130548
met-a-501	Pyroglutamine*	ieu-b-18	multiple sclerosis	-0.0646735	0.0577659	0.262894	0.102057	0.16223	0.529289	-0.0312658	0.271406	0.532	0.61	-0.0441522	0.0671015	0.510544	-0.0358529	0.0704104	0.610613	4	61.4	0.000371	5.82e-10	TRUE	0.109547	-0.0646735	0.0494479	0.282098	-	-	-	0.575	0.198945
met-a-502	C-glycosyltryptophan*	ieu-b-18	multiple sclerosis	0.106182	0.0831995	0.201871	0.231224	0.11542	0.0451433	-0.0309736	0.141017	0.338468	0.499669	0.173553	0.0969545	0.0734468	0.166981	0.0959931	0.0819451	5	26.9104	0.00035	1.36e-09	TRUE	0.151676	0.106182	0.0831995	0.270937	-	-	-	0.418	0.0861773
met-a-504	X-11381	ieu-b-18	multiple sclerosis	0.0247018	0.100057	0.805003	0.39119	0.356324	0.272271	-0.0505047	0.285243	0.33504	0.312272	0.0370811	0.109131	0.734017	0.104739	0.121925	0.390314	3	43.3976	0.000146	1.83e-10	TRUE	0.317642	-	-	-	-	-	-	-	0.132
met-a-506	X-11412	ieu-b-18	multiple sclerosis	-0.00973827	0.0946015	0.918011	1.29348	1.51196	0.392275	-0.116407	0.38774	0.211	0.199	0.00533976	0.102767	0.958561	0.15957	0.181555	0.37945	6	27.175	0.000106101	7.5e-10	TRUE	0.420466	-0.00973827	0.0946015	0.922012	-	-	-	0.219	0.111
met-a-507	X-01911	ieu-b-18	multiple sclerosis	-0.126847	0.0750995	0.0912104	0.0994732	0.143407	0.487905	-0.0396117	0.0736295	0.294468	0.774794	-0.110863	0.0900253	0.21815	-0.0529177	0.104554	0.612766	4	31.8446	0.000318424	1.47e-09	TRUE	0.221354	-0.126847	0.0750995	0.189793	-	-	-	0.367	0.324
met-a-509	X-11423--O-sulfo-L-tyrosine	ieu-b-18	multiple sclerosis	0.138126	0.0678591	0.0418023	0.168032	0.184283	0.361865	-0.00381613	0.858776	0.37	0.253	0.127183	0.0875611	0.146361	0.123753	0.111309	0.266224	6	36.7895	0.00018	2.53e-09	TRUE	0.267586	0.138126	0.0678591	0.097428	-	-	-	0.42	0.106
met-a-510	X-09789	ieu-b-18	multiple sclerosis	0.0568001	0.126287	0.652876	2.26573	1.16181	0.0511563	-0.249714	0.0564622	0.160705	0.893259	0.00574304	0.125339	0.963454	-0.0739004	0.18168	0.684184	3	30.7725	5.42e-05	8.72e-10	TRUE	0.542113	-	-	-	-	-	-	-	0.305
met-a-512	X-11438	ieu-b-18	multiple sclerosis	0.0984796	0.0726699	0.175365	0.211499	0.181147	0.242988	-0.0178305	0.493387	0.455377	0.347187	0.14629	0.0891848	0.100942	0.157753	0.0977219	0.10646	4	26.3718	0.000392	7.58e-10	TRUE	0.157615	0.0984796	0.0678089	0.242348	-	-	-	0.505	0.208
met-a-513	X-11440	ieu-b-18	multiple sclerosis	-0.016105	0.0380415	0.672037	0.03287	0.0551937	0.551483	-0.0173176	0.220694	0.628	0.888	-0.00659365	0.039586	0.867712	-0.00174771	0.0409154	0.965929	4	187.271	0.00689726	1.47e-10	TRUE	6.27e-12	-0.016105	0.0289587	0.616905	-	-	-	0.542	0.297
met-a-514	X-11441	ieu-b-18	multiple sclerosis	0.0174053	0.0504349	0.730017	0.0406168	0.11658	0.727538	-0.0079395	0.80454	0.154304	0.0605606	0.0206218	0.0384983	0.592198	0.0240304	0.0393036	0.540931	3	190	0.00524169	5.23e-10	TRUE	9.18e-09	-	-	-	-	-	-	-	0.245
met-a-515	X-11442	ieu-b-18	multiple sclerosis	0.028923	0.0372299	0.437231	-0.00762033	0.0654637	0.907331	0.0129804	0.497354	0.763676	0.779141	0.0236747	0.0377865	0.530961	0.0232761	0.0383375	0.543761	3	195.87	0.00553407	5.24e-11	TRUE	2.95e-09	-	-	-	-	-	-	-	0.247
met-a-516	X-11444	ieu-b-18	multiple sclerosis	-0.0243988	0.130537	0.85173	-0.302765	0.161655	0.061081	0.0428588	0.0404253	0.10883	0.627121	-0.0211552	0.0998951	0.832283	-0.155912	0.111156	0.160725	3	38.4	0.000102	6.34e-10	TRUE	0.403	-	-	-	-	-	-	-	0.199
met-a-517	X-11445--5-alpha-pregnan-3beta,20alpha-disulfate	ieu-b-18	multiple sclerosis	0.12554	0.0599407	0.0362245	0.21517	0.473913	0.649808	-0.0167395	0.848792	0.690564	0.489726	0.150885	0.0721191	0.0364234	0.156818	0.0946927	0.0977077	4	35.3	0.000788	9.6e-10	TRUE	0.162408	0.12554	0.0418752	0.0577633	-	-	-	0.719	0.367
met-a-519	X-11469	ieu-b-18	multiple sclerosis	-0.307196	0.110198	0.00530895	10.9092	6.96891	0.117486	-1.29901	0.107475	0.258764	0.737066	-0.334108	0.121761	0.00607038	-0.379125	0.172087	0.0275876	3	36.7811	7.9e-05	8.35e-09	TRUE	0.465368	-	-	-	-	-	-	-	0.379
met-a-520	X-11470	ieu-b-18	multiple sclerosis	0.148307	0.265739	0.576782	1.03524	0.215613	1.58e-06	-0.140236	8.43e-06	3.25e-05	0.362223	0.121118	0.116711	0.299384	0.0963978	0.132768	0.467801	3	35.6873	0.000335	2.47e-08	TRUE	0.204906	-	-	-	-	-	-	-	0.193
met-a-521	X-11478	ieu-b-18	multiple sclerosis	0.0403928	0.0513242	0.431274	0.00339139	0.0829009	0.967369	0.011639	0.569795	0.602	0.463	0.0329562	0.0618995	0.594438	0.00527825	0.0711266	0.940844	4	47.6594	0.00133517	2.13e-10	TRUE	0.0128988	0.0403928	0.0404329	0.391412	-	-	-	0.607	0.236
met-a-522	X-11483	ieu-b-18	multiple sclerosis	-0.0372329	0.0867753	0.667871	-0.0156943	0.215313	0.941893	-0.0037261	0.912962	0.983606	0.884476	-0.0401363	0.0992236	0.685843	-0.0506961	0.115435	0.660534	3	27.3173	0.000124909	1.49e-12	TRUE	0.473223	-	-	-	-	-	-	-	0.301
met-a-524	X-11491	ieu-b-18	multiple sclerosis	0.0542655	0.0622635	0.383456	0.235762	0.226911	0.298802	-0.0381851	0.403956	0.16889	0.156177	0.0434217	0.0614321	0.479676	0.0370541	0.0698157	0.595598	5	50.5	0.000883	1.32e-09	TRUE	0.0359841	0.0542655	0.0622635	0.432643	-	-	-	0.307	0.302
met-a-526	HWESASXX*	ieu-b-18	multiple sclerosis	0.0322964	0.0650358	0.619475	0.0814709	0.298511	0.784911	-0.00835435	0.864353	0.350022	0.198321	0.0716749	0.0779869	0.358063	0.0874937	0.114419	0.444465	4	33.0906	0.000406746	3.05e-10	TRUE	0.14637	0.0322964	0.0650358	0.653583	-	-	-	0.404	0.306
met-a-534	X-11550	ieu-b-18	multiple sclerosis	0.00364541	0.173135	0.983202	0.83406	1.1729	0.477016	-0.0617624	0.472509	0.246	0.174	0.129484	0.177489	0.465674	0.142183	0.188612	0.450946	3	32.6577	6.48e-05	3.45e-10	TRUE	0.504982	-	-	-	-	-	-	-	0.108
met-a-535	X-11552	ieu-b-18	multiple sclerosis	0.0441543	0.0545859	0.418575	-0.312139	0.492441	0.526172	0.0776208	0.466607	0.486837	0.340207	0.0869479	0.0702575	0.215879	0.0900616	0.0830231	0.27802	3	24.4896	0.000382	1.31e-10	TRUE	0.369938	-	-	-	-	-	-	-	0.133
met-a-536	X-11593--O-methylascorbate*	ieu-b-18	multiple sclerosis	-0.0296898	0.0313285	0.343285	-0.0567687	0.0495794	0.252207	0.00580614	0.475202	0.399	0.362	-0.0399649	0.0354355	0.259396	-0.0354307	0.0353276	0.3159	14	87.6	0.0103087	2.5e-09	TRUE	2.65e-17	-0.0296898	0.0313285	0.36057	-	-	-	0.557	0.111
met-a-537	Adrenate (22:4n6)	ieu-b-18	multiple sclerosis	0.06808	0.0714919	0.340957	-0.17167	0.265069	0.517216	0.0400422	0.346861	0.375939	0.308272	0.053172	0.0800503	0.506541	0.0450494	0.0852736	0.597296	3	50.9859	0.000218	4.08e-10	TRUE	0.220459	-	-	-	-	-	-	-	0.174
met-a-539	ADSGEGDFXAEGGGVR*	ieu-b-18	multiple sclerosis	0.0846907	0.0625827	0.175972	0.150576	0.95027	0.874098	-0.0130741	0.944605	0.73876	0.438297	0.0955412	0.0686813	0.164201	0.0969548	0.073567	0.187533	3	43.2349	0.00042	2.03e-10	TRUE	0.190225	-	-	-	-	-	-	-	0.379
met-a-541	X-11787	ieu-b-18	multiple sclerosis	-0.0651393	0.0297287	0.0284428	-0.0246544	0.0520058	0.635449	-0.0129251	0.342738	0.784428	0.801361	-0.0589612	0.0354502	0.0962701	-0.0511393	0.0352489	0.146834	8	126	0.00643	1.48e-09	TRUE	2.35e-11	-0.0651393	0.0223588	0.0225522	-	-	-	0.667	0.08
met-a-542	X-11792	ieu-b-18	multiple sclerosis	0.0656677	0.0493396	0.183211	0.162802	0.193289	0.399634	-0.0188425	0.600407	0.29357	0.21	0.0756197	0.0542649	0.16346	0.0754967	0.0574126	0.188515	5	42.7529	0.00238	9.93e-10	TRUE	0.0229378	0.0656677	0.0493396	0.254007	-	-	-	0.444	0.433
met-a-547	X-11818	ieu-b-18	multiple sclerosis	-0.23604	0.113817	0.0380936	-0.679035	0.955146	0.477132	0.041147	0.639402	0.421505	0.233927	-0.312016	0.148897	0.036125	-0.337771	0.181373	0.0625613	3	27.9946	5.69e-05	1.38e-09	TRUE	0.559	-	-	-	-	-	-	-	0.162
met-a-558	1-arachidonoylglycerophosphocholine*	ieu-b-18	multiple sclerosis	0.0322457	0.0778272	0.678637	-0.0134182	0.149958	0.9287	0.00979681	0.710802	0.00288568	0.00158059	0.0261193	0.0460326	0.570436	0.0218238	0.0480065	0.649396	6	96.4596	0.00341	8.57e-09	TRUE	1.94e-06	0.0322457	0.0778272	0.695812	-	-	-	0.074	0.156
met-a-561	X-12007	ieu-b-18	multiple sclerosis	-0.00796054	0.0610882	0.896319	0.105283	0.147804	0.476267	-0.0351997	0.395125	0.0539	0.0603	-0.00390096	0.0501264	0.937969	0.061335	0.0766495	0.423595	4	25.5933	0.00744	1.36e-09	TRUE	0.00586	-0.00796054	0.0610882	0.904567	-	-	-	0.127	0.232
met-a-566	X-12038	ieu-b-18	multiple sclerosis	0.0132762	0.0531699	0.802824	-0.434104	0.25504	0.0887357	0.0451912	0.0731375	0.407131	0.596123	0.0174281	0.0710868	0.806327	0.0120062	0.103744	0.907867	13	26.6751	0.000188	2.87e-09	TRUE	0.262103	0.0132762	0.0531699	0.807048	-	-	-	0.419	0.111
met-a-567	X-12039	ieu-b-18	multiple sclerosis	-0.0392608	0.168617	0.815885	-1.26574	0.513136	0.0136378	0.151601	0.0150504	0.0396	0.46	0.0682652	0.135404	0.614149	0.115143	0.147827	0.436034	3	25.6977	7.34e-05	2.21e-09	TRUE	0.549	-	-	-	-	-	-	-	0.354
met-a-570	X-12063	ieu-b-18	multiple sclerosis	-0.0212299	0.0423605	0.61625	0.0118857	0.0666928	0.858554	-0.0123954	0.505226	0.0289391	0.0241759	-0.0164214	0.0334251	0.623221	-0.0065489	0.0332152	0.843698	7	144	0.00694334	4.15e-09	TRUE	2.3e-11	-0.0212299	0.0423605	0.634103	-	-	-	0.131	0.269
met-a-572	Gamma-glutamylphenylalanine	ieu-b-18	multiple sclerosis	0.198054	0.0821621	0.0159293	0.491073	0.256289	0.055354	-0.0326413	0.229019	0.144099	0.187342	0.269038	0.0945937	0.00445307	0.32755	0.151214	0.0303006	8	27.1938	0.000111776	6.44e-09	TRUE	0.384485	0.198054	0.0821621	0.0467376	-	-	-	0.168	0.097
met-a-573	Isobutyrylcarnitine	ieu-b-18	multiple sclerosis	-0.103864	0.102708	0.311894	0.506775	0.668062	0.448107	-0.0777975	0.354495	0.189	0.18	-0.0770361	0.0992357	0.437575	-0.0471132	0.119596	0.693629	3	42.9292	0.000106	1.33e-09	TRUE	0.394022	-	-	-	-	-	-	-	0.199882
met-a-574	Pseudouridine	ieu-b-18	multiple sclerosis	-0.0487723	0.0779105	0.531312	0.155262	0.416707	0.709451	-0.0238826	0.618185	0.859179	0.801322	-0.00160215	0.0986948	0.987048	0.0164313	0.134186	0.902541	7	24.7585	7.94e-05	5.39e-10	TRUE	0.460477	-0.0487723	0.0511092	0.376792	-	-	-	0.884	0.087
met-a-578	Erythronate*	ieu-b-18	multiple sclerosis	0.0771717	0.109997	0.482942	-0.459532	0.659123	0.485685	0.052902	0.408643	0.00028838	0.000369127	-0.0284828	0.0905331	0.753056	-0.0645231	0.110362	0.558785	10	30.4	0.000185	2.19e-08	TRUE	0.264589	0.0771717	0.109997	0.500679	-0.0521049	0.0750233	0.509746	0.001	0.105845
met-a-579	Lathosterol	ieu-b-18	multiple sclerosis	-0.0696296	0.0597503	0.24388	-0.154848	0.0962462	0.107644	0.0188566	0.266821	0.371478	0.388272	-0.143841	0.077181	0.0623667	-0.136728	0.083651	0.102152	5	26.3304	0.000944927	1.18e-09	TRUE	0.0492435	-0.0696296	0.0597503	0.308634	-	-	-	0.381	0.222
met-a-580	X-12092	ieu-b-18	multiple sclerosis	-0.0108436	0.0170169	0.523977	-0.0110329	0.0223081	0.620903	0.000131882	0.98953	0.867593	0.760743	-0.0105605	0.0174651	0.545404	-0.0105251	0.0170718	0.537554	6	512.424	0.085	1.08e-10	TRUE	6.58e-133	-0.0108436	0.0103908	0.344483	-	-	-	0.958	0.257
met-a-583	X-12095--N1-methyl-3-pyridone-4-carboxamide	ieu-b-18	multiple sclerosis	-0.159719	0.215435	0.458465	-1.91459	1.51638	0.206733	0.158121	0.243094	0.0316449	0.0873119	-0.229748	0.17419	0.187186	-0.304986	0.234178	0.192792	3	32.4677	6.64e-05	3.12e-09	TRUE	0.50331	-	-	-	-	-	-	-	0.166
met-a-584	X-12100--hydroxytryptophan*	ieu-b-18	multiple sclerosis	0.070921	0.0566879	0.210906	0.243537	0.32028	0.447022	-0.015491	0.583566	0.445124	0.384813	0.102496	0.079151	0.19534	0.105327	0.115675	0.362537	12	27.1397	0.000187027	2.03e-09	TRUE	0.270579	0.070921	0.0566307	0.236417	-	-	-	0.459	0.116
met-a-587	X-12188	ieu-b-18	multiple sclerosis	0.00507745	0.0100305	0.612716	-0.00966794	0.0184649	0.600567	0.0206727	0.341536	0.81039	0.849874	0.00325971	0.011975	0.785461	0.00292415	0.0120062	0.807577	6	26.6484	0.0258028	4.07e-10	TRUE	0.000270032	0.00507745	0.00676129	0.486496	-	-	-	0.875	0.171
met-a-588	X-12189	ieu-b-18	multiple sclerosis	-0.0162135	0.00871609	0.0628604	0.0383586	0.033926	0.2582	-0.14286	0.0990307	0.149	0.304	-0.0187726	0.0104095	0.0713257	0.00364779	0.0132484	0.783057	6	26.4	0.262617	1.19e-08	TRUE	1.82e-08	-0.0162135	0.00871609	0.121943	-	-	-	0.198	0.152
met-a-596	X-12244--N-acetylcarnosine	ieu-b-18	multiple sclerosis	-0.0208017	0.0637248	0.744099	-0.329397	0.292997	0.260915	0.0460596	0.280934	0.193472	0.220827	-0.0796483	0.0668928	0.233777	-0.100803	0.078835	0.20102	6	53.8731	0.000567	2e-09	TRUE	0.0667121	-0.0208017	0.0637248	0.757319	-	-	-	0.297	0.132
met-a-602	1-eicosatrienoylglycerophosphocholine*	ieu-b-18	multiple sclerosis	0.0398072	0.0769096	0.604748	-0.0474554	0.242282	0.844713	0.0145164	0.704083	0.820691	0.616401	0.0311808	0.0840031	0.710499	0.0184046	0.0964692	0.848696	3	45.4	0.000143	2.18e-11	TRUE	0.319579	-	-	-	-	-	-	-	0.176
met-a-608	X-12435	ieu-b-18	multiple sclerosis	0.0125942	0.0104012	0.225954	0.0437306	0.0200009	0.0287842	-0.0755669	0.0683671	0.416252	0.795225	0.0121177	0.0135563	0.371389	0.0146216	0.0167124	0.38163	6	26.9081	0.103	9.42e-10	TRUE	7.59e-06	0.0125942	0.010398	0.279931	-	-	-	0.471	0.165
met-a-613	X-12456	ieu-b-18	multiple sclerosis	0.000728785	0.0400059	0.985466	0.103837	0.093748	0.268027	-0.0268522	0.223932	0.616925	0.855613	-0.00302559	0.0460715	0.947639	0.0317817	0.0514526	0.536781	4	71.5075	0.00214	8.09e-11	TRUE	0.00550968	0.000728785	0.0309097	0.98267	-	-	-	0.559	0.201
met-a-615	Octanoylcarnitine	ieu-b-18	multiple sclerosis	0.0414424	0.0409131	0.311091	0.124638	0.0924494	0.177603	-0.0230838	0.31561	0.654165	0.7349	0.0496559	0.0438953	0.257956	0.0575284	0.0474494	0.225353	4	133.018	0.0024	3.21e-10	TRUE	4.7e-05	0.0414424	0.0300936	0.262241	-	-	-	0.595	0.209517
met-a-616	Alpha-hydroxyisovalerate	ieu-b-18	multiple sclerosis	0.0775457	0.0576097	0.178286	-0.00227834	0.19282	0.990572	0.014011	0.664436	0.8609	0.738585	0.0646451	0.0621785	0.298493	0.0641773	0.0698678	0.35833	3	69.4699	0.000371695	1.31e-10	TRUE	0.112166	-	-	-	-	-	-	-	0.177541
met-a-618	Decanoylcarnitine	ieu-b-18	multiple sclerosis	0.0404659	0.0473041	0.392307	0.0874263	0.12227	0.474591	-0.00955862	0.677039	0.616771	0.478288	0.0832825	0.0552267	0.131552	0.063554	0.0630049	0.313111	5	87.9237	0.00118	3.63e-10	TRUE	0.00433802	0.0404659	0.0385531	0.353126	-	-	-	0.636	0.227348
met-a-619	1-palmitoylglycerophosphocholine	ieu-b-18	multiple sclerosis	0.029494	0.106945	0.782712	-0.285161	0.713204	0.689281	0.0317722	0.654722	0.206818	0.144109	0.0140028	0.120975	0.907851	0.00956197	0.181722	0.958036	6	27.5914	8.42e-05	1.45e-09	TRUE	0.447448	0.029494	0.106945	0.793747	-	-	-	0.226	0.103
met-a-623	5-dodecenoate (12:1n7)	ieu-b-18	multiple sclerosis	0.0108693	0.0691138	0.875034	-0.249939	0.221665	0.259508	0.0442382	0.215598	0.439	0.556	-0.0156017	0.0834794	0.851744	-0.0502572	0.0895079	0.574468	4	29.2563	0.000315	2.73e-10	TRUE	0.183344	0.0108693	0.0656737	0.879071	-	-	-	0.489	0.223
met-a-627	Epiandrosterone sulfate	ieu-b-18	multiple sclerosis	-0.0612817	0.0449957	0.173215	-0.115355	0.0712351	0.105372	0.0148028	0.327513	0.554803	0.560175	-0.0851547	0.0497227	0.0867873	-0.0864734	0.0524759	0.0993792	5	96.3488	0.00207837	6.15e-10	TRUE	0.000154304	-0.0612817	0.0390847	0.191973	-	-	-	0.612	0.342
met-a-629	X-12510--2-aminooctanoic acid	ieu-b-18	multiple sclerosis	-0.0430857	0.043304	0.319757	0.0187245	0.0591169	0.751443	-0.02303	0.159164	0.0614327	0.133585	-0.0297318	0.0318988	0.351301	-0.0257273	0.0321942	0.424215	6	146	0.00864	6.84e-09	TRUE	2.28e-14	-0.0430857	0.043304	0.365438	-	-	-	0.369	0.197
met-a-630	X-12524	ieu-b-18	multiple sclerosis	-0.132743	0.0813959	0.102925	0.410377	0.617285	0.506173	-0.0752242	0.374754	0.926	0.991	-0.152825	0.0987086	0.121563	-0.171704	0.12983	0.18599	5	29	9.14e-05	2.82e-10	TRUE	0.437846	-0.132743	0.0384105	0.0259142	-	-	-	0.935	0.078
met-a-632	X-12544	ieu-b-18	multiple sclerosis	-0.0657199	0.0832785	0.430019	-0.0736284	0.265251	0.781335	0.0013141	0.974948	0.965322	0.791919	-0.0566023	0.0968669	0.558998	-0.0508953	0.111361	0.647648	3	24.2546	5.62e-05	1.63e-11	TRUE	0.584616	-	-	-	-	-	-	-	0.26
met-a-633	X-12556	ieu-b-18	multiple sclerosis	0.00513175	0.0697086	0.941315	0.238086	0.239279	0.319729	-0.0346516	0.308815	0.823622	0.922984	-0.00255801	0.0823713	0.975226	-0.00955872	0.0960559	0.920732	5	41.7701	0.000230404	1.03e-10	TRUE	0.216338	0.00513175	0.0429292	0.910611	-	-	-	0.887	0.14
met-a-636	X-12644	ieu-b-18	multiple sclerosis	0.0626342	0.0670064	0.349918	-0.190833	0.20703	0.356651	0.0335282	0.195684	0.484786	0.61919	0.0155189	0.0859652	0.85674	-0.0239734	0.092225	0.794906	5	29.9206	0.00027	6.14e-10	TRUE	0.208	0.0626342	0.0622726	0.371415	-	-	-	0.448	0.166
met-a-638	Asparagine	ieu-b-18	multiple sclerosis	-0.116042	0.0689249	0.0922586	-0.441224	0.313446	0.159233	0.0304297	0.287764	0.346	0.358	-0.18526	0.0893585	0.038152	-0.264827	0.144828	0.0674647	9	25.9	0.000114	1.99e-09	TRUE	0.377	-0.116042	0.0689249	0.130755	-	-	-	0.375	0.115822
met-a-640	X-12696	ieu-b-18	multiple sclerosis	-0.101533	0.0670999	0.130237	0.0124459	0.201415	0.950728	-0.0230297	0.548387	0.762	0.669	-0.126809	0.080525	0.115308	-0.149849	0.10368	0.148373	4	57	0.000427907	4.33e-10	TRUE	0.103104	-0.101533	0.0417832	0.0933297	-	-	-	0.764	0.134
met-a-642	X-12712	ieu-b-18	multiple sclerosis	0.00934691	0.0104656	0.3718	-0.0176007	0.049009	0.719496	0.051244	0.57237	0.0195047	0.014425	0.0101022	0.00865345	0.243043	0.00947004	0.00817392	0.246633	7	30.4	0.552016	6.26e-09	TRUE	5.07e-21	0.00934691	0.0104656	0.406194	-	-	-	0.089	0.154
met-a-645	X-12726	ieu-b-18	multiple sclerosis	0.0395218	0.0718416	0.582234	-0.303601	0.282642	0.282753	0.046759	0.209403	0.691037	0.880669	0.0464254	0.0903156	0.607227	0.0415784	0.119885	0.728727	5	26.5087	0.000135	2.59e-10	TRUE	0.417899	0.0395218	0.0538058	0.503364	-	-	-	0.731	0.137
met-a-646	X-12728	ieu-b-18	multiple sclerosis	0.00450747	0.00334776	0.178169	0.00159008	0.00835986	0.849149	0.0139889	0.703317	0.827872	0.777959	0.00117136	0.00455972	0.797261	0.00270528	0.00482041	0.574652	14	28.9	0.46	1.51e-09	TRUE	8.85e-32	0.00450747	0.0026647	0.114549	-	-	-	0.839	0.18
met-a-650	X-12749	ieu-b-18	multiple sclerosis	0.0487008	0.058116	0.402035	0.091827	0.173053	0.595676	-0.0049608	0.789998	0.251882	0.190646	0.0904116	0.0731887	0.216711	0.0886967	0.0812859	0.275198	11	28.5268	0.000442	1.97e-09	TRUE	0.105251	0.0487008	0.058116	0.421612	-	-	-	0.305	0.11
met-a-652	Isovalerylcarnitine	ieu-b-18	multiple sclerosis	0.0934093	0.0653059	0.152621	-0.0452863	0.18332	0.804882	0.0230721	0.41565	0.0997928	0.0942273	0.103469	0.0665868	0.120209	0.114968	0.0788536	0.144844	6	73.7377	0.00106	3.94e-09	TRUE	0.00702737	0.0934093	0.0653059	0.21202	-	-	-	0.19	0.16917
met-a-655	1-linoleoylglycerophosphocholine	ieu-b-18	multiple sclerosis	-0.0224176	0.257155	0.930532	-0.868768	1.57435	0.581068	0.103879	0.584	0.00011	0.000112354	-0.207992	0.127864	0.103809	-0.264734	0.134513	0.0490573	4	24.9078	4.57e-05	1.75e-08	TRUE	0.581841	-0.0224176	0.257155	0.936025	-0.256702	0.0720475	0.07054	0.003	0.13
met-a-656	Bradykinin, des-arg(9)	ieu-b-18	multiple sclerosis	0.0706693	0.0366539	0.0538532	0.0388668	0.0895889	0.664408	0.00784885	0.697	0.986	0.977312	0.0620059	0.0425093	0.144663	0.0565861	0.0461129	0.219777	5	82.9486	0.00331	3.93e-10	TRUE	0.000265706	0.0706693	0.0108897	0.00290732	-	-	-	0.982	0.5
met-a-657	X-12771	ieu-b-18	multiple sclerosis	-0.0438482	0.0602085	0.466446	-0.0657517	0.176219	0.709055	0.00456152	0.895	0.757	0.462462	-0.0251632	0.0672349	0.708212	-0.020061	0.0720449	0.780665	3	24.7779	0.000731	7.27e-11	TRUE	0.126208	-	-	-	-	-	-	-	0.205
met-a-659	Gamma-glutamylisoleucine*	ieu-b-18	multiple sclerosis	-0.0613235	0.0841395	0.466105	0.339052	0.384066	0.377346	-0.046121	0.285	0.64	0.76169	-0.038186	0.100693	0.704516	0.0191435	0.137089	0.888942	4	25.1367	9.25e-05	1.81e-10	TRUE	0.497867	-0.0613235	0.0630756	0.402649	-	-	-	0.627	0.141
met-a-661	X-12798	ieu-b-18	multiple sclerosis	-0.0167964	0.0570027	0.768253	0.0454884	0.0696105	0.513453	-0.0429535	0.201	0.00343337	0.0378592	-0.00360923	0.0243065	0.881958	-0.00382908	0.0240341	0.873418	3	445	0.0198556	1.03e-08	TRUE	3.82e-31	-	-	-	-	-	-	-	0.17
met-a-664	X-12833	ieu-b-18	multiple sclerosis	0.0124367	0.0132332	0.347313	-0.00803746	0.0231702	0.728675	0.0383159	0.282	0.431	0.468317	0.0140965	0.0164759	0.392228	0.0183513	0.0215014	0.393386	3	27.5262	0.0966253	3.22e-10	TRUE	0.000327977	-	-	-	-	-	-	-	0.218
met-a-665	X-12844	ieu-b-18	multiple sclerosis	-0.0429288	0.12347	0.728077	0.935571	0.529959	0.0775023	-0.143855	0.0608947	0.0578222	0.25702	0.0910051	0.1102	0.408907	0.111418	0.122991	0.364991	4	42.2563	0.000156	2.08e-09	TRUE	0.301675	-0.0429288	0.12347	0.751041	-	-	-	0.154	0.177
met-a-667	X-12850	ieu-b-18	multiple sclerosis	0.0247392	0.0728218	0.734066	-0.173354	0.241222	0.472356	0.0339418	0.389	0.69	0.9935	0.00338384	0.0810274	0.966689	-0.00763758	0.0925687	0.934243	3	43.4726	0.000186961	4.83e-11	TRUE	0.308	-	-	-	-	-	-	-	0.268
met-a-670	X-12855	ieu-b-18	multiple sclerosis	-0.11569	0.0880531	0.188893	-0.788069	1.04213	0.449524	0.0808288	0.517	0.5	0.325083	-0.153444	0.107664	0.154096	-0.179741	0.138031	0.192854	3	29.2368	0.000113468	4.44e-10	TRUE	0.470575	-	-	-	-	-	-	-	0.196
met-a-673	X-13069	ieu-b-18	multiple sclerosis	0.0118303	0.0819133	0.885165	-0.243648	0.201002	0.225448	0.034261	0.16397	0.520547	0.851665	0.0365672	0.100135	0.714977	0.0480938	0.141537	0.73401	4	27.2829	7.34e-05	1.72e-10	TRUE	0.505909	0.0118303	0.0710705	0.878383	-	-	-	0.55	0.222
met-a-675	X-13215	ieu-b-18	multiple sclerosis	-0.0270738	0.0753937	0.719521	0.152128	0.120523	0.206864	-0.0342644	0.0837	0.0425	0.175782	0.00489801	0.0569436	0.931454	0.0268244	0.0557911	0.630659	5	28.6762	0.000788	3.77e-09	TRUE	0.0595047	-0.0270738	0.0753937	0.737675	-	-	-	0.247	0.11
met-a-677	Phenylacetylglutamine	ieu-b-18	multiple sclerosis	-0.0947683	0.080018	0.23628	-0.129885	0.12004	0.279246	0.00891819	0.694723	0.706841	0.462483	-0.116172	0.0944861	0.21888	-0.122716	0.101356	0.225993	3	25.8942	0.000218	1.7e-10	TRUE	0.285461	-	-	-	-	-	-	-	0.271208
met-a-678	Pro-hydroxy-pro	ieu-b-18	multiple sclerosis	0.0171154	0.107419	0.873406	0.134971	0.445395	0.761862	-0.0134737	0.782178	0.134666	0.0684814	0.0187258	0.0996268	0.850909	0.0288081	0.107304	0.788336	4	27	0.000244396	1.01e-09	TRUE	0.240663	0.0171154	0.107419	0.883529	-	-	-	0.288	0.163
met-a-679	N2,N2-dimethylguanosine	ieu-b-18	multiple sclerosis	-0.00477712	0.0448413	0.915159	0.602106	0.764556	0.430976	-0.0624131	0.427	0.833	0.821356	0.0217578	0.0594234	0.714254	0.0295054	0.0968495	0.760631	14	26.928	0.000425	9.14e-10	TRUE	0.158377	-0.00477712	0.0355117	0.89505	-	-	-	0.851	0.096
met-a-682	1-arachidonoylglycerophosphoethanolamine*	ieu-b-18	multiple sclerosis	0.0255246	0.0791999	0.74724	0.301407	0.310107	0.331079	-0.0407748	0.357	0.563	0.582	0.0394764	0.0888701	0.656896	0.0657905	0.102111	0.519377	3	46.8248	0.000143	6.18e-11	TRUE	0.320554	-	-	-	-	-	-	-	0.147
met-a-683	X-13429	ieu-b-18	multiple sclerosis	0.0151103	0.0526428	0.774086	0.133172	0.164054	0.416931	-0.0408458	0.441	0.181	0.143326	0.0347209	0.0445907	0.436181	0.054623	0.0492974	0.267849	3	142.861	0.0026	4.76e-10	TRUE	0.000125332	-	-	-	-	-	-	-	0.306
met-a-684	X-13431--nonanoylcarnitine*	ieu-b-18	multiple sclerosis	-0.0448944	0.0347004	0.195744	-0.00408327	0.0684725	0.952447	-0.0130554	0.489	0.87	0.889	-0.0355775	0.036541	0.33024	-0.0357316	0.0387265	0.356182	4	183.33	0.0079773	1.3e-10	TRUE	5.76e-12	-0.0448944	0.0169208	0.0767827	-	-	-	0.805	0.239
met-a-685	X-13435	ieu-b-18	multiple sclerosis	-0.00285097	0.0662626	0.965681	-0.00746288	0.210387	0.971703	0.000672329	0.981	0.147	0.0906393	-0.0191734	0.0661179	0.771826	-0.0109746	0.0729886	0.88048	7	49.3108	0.000735874	2.21e-09	TRUE	0.0330768	-0.00285097	0.0662626	0.967078	-	-	-	0.2	0.158
met-a-687	2-palmitoylglycerophosphocholine*	ieu-b-18	multiple sclerosis	0.0412184	0.114643	0.719194	-0.226012	0.591151	0.70222	0.0263536	0.645	0.849	0.73533	0.0267673	0.135714	0.843645	0.00493327	0.159271	0.97529	3	25.2135	3.6e-05	1.3e-11	TRUE	0.620188	-	-	-	-	-	-	-	0.156
met-a-689	2-stearoylglycerophosphocholine*	ieu-b-18	multiple sclerosis	-0.214036	0.107064	0.0455944	-0.163843	1.10408	0.882029	-0.00540731	0.964	0.979	0.83981	-0.216527	0.126037	0.0858019	-0.226215	0.148033	0.126477	3	28.351	0.000246	5.44e-10	TRUE	0.259	-	-	-	-	-	-	-	0.242
met-a-691	X-13496	ieu-b-18	multiple sclerosis	-0.0264364	0.0649582	0.684026	0.210846	0.253003	0.404633	-0.0282685	0.332	0.605	0.607094	-0.0326473	0.0874629	0.708947	-0.0398923	0.135979	0.769239	9	26.8765	0.000125	6.57e-10	TRUE	0.357159	-0.0264364	0.0579922	0.660609	-	-	-	0.623	0.096
met-a-693	X-13548	ieu-b-18	multiple sclerosis	-0.00378678	0.065833	0.95413	0.0147586	0.319124	0.963113	-0.00205945	0.953	0.224	0.16	0.0155228	0.0795961	0.845378	0.0104947	0.123566	0.932315	10	27.3	0.000228	2.14e-09	TRUE	0.264294	-0.00378678	0.065833	0.955387	-	-	-	0.239	0.097
met-a-694	X-13549	ieu-b-18	multiple sclerosis	0.125528	0.120704	0.298355	-0.798104	3.67305	0.827985	0.0837071	0.801	0.841	0.595	0.169144	0.14616	0.24717	0.172366	0.165305	0.297079	3	24.8051	3.83e-05	7.58e-11	TRUE	0.617579	-	-	-	-	-	-	-	0.097
met-a-696	X-13619	ieu-b-18	multiple sclerosis	0.171604	0.166757	0.303449	1.14682	7.33233	0.875712	-0.082356	0.894151	0.0950474	0.0426089	0.165034	0.143214	0.249175	-0.0365124	0.225467	0.871352	4	26.2128	5.08e-05	2.51e-09	TRUE	0.556541	0.171604	0.166757	0.379158	-	-	-	0.176	0.103
met-a-699	Glutaroyl carnitine	ieu-b-18	multiple sclerosis	0.0236504	0.0368204	0.520668	-0.0658367	0.0833577	0.429639	0.0192326	0.234	0.136	0.167	0.0179625	0.0435269	0.679845	0.0101443	0.0507356	0.841524	12	64.5	0.00178	4.8e-09	TRUE	0.000827448	0.0236504	0.0368204	0.533826	-	-	-	0.166	0.12819
met-a-700	X-13658	ieu-b-18	multiple sclerosis	0.00982162	0.00787125	0.21211	0.0101592	0.0149986	0.498189	-0.000591348	0.978	0.29	0.186521	0.00925695	0.00822194	0.260215	0.0078332	0.00755324	0.299706	6	26.9773	0.0291	8.59e-10	TRUE	1.26e-05	0.00982162	0.00787125	0.267361	-	-	-	0.521	0.251
met-a-702	2-tetradecenoyl carnitine	ieu-b-18	multiple sclerosis	0.116923	0.0605855	0.0536209	-0.00143785	0.148049	0.992251	0.022701	0.381	0.591	0.564	0.11342	0.0780201	0.146023	0.0901876	0.0911543	0.32247	4	28.2889	0.000526	8.28e-10	TRUE	0.149	0.116923	0.0483825	0.0944528	-	-	-	0.6	0.243826
met-a-704	X-13741	ieu-b-18	multiple sclerosis	0.0727676	0.0882846	0.409804	-0.027198	0.387988	0.944114	0.0137463	0.791	0.966	0.993772	0.0723287	0.102677	0.481167	0.0666108	0.116247	0.566637	3	27.569	9.01e-05	1.71e-11	TRUE	0.510041	-	-	-	-	-	-	-	0.344
met-a-707	1-palmitoylglycerophosphoethanolamine	ieu-b-18	multiple sclerosis	0.0325183	0.0612738	0.595623	0.212552	0.122302	0.0822246	-0.0291325	0.089	0.501	0.927983	0.022066	0.0792768	0.780751	-0.00815287	0.101738	0.936129	5	36.4475	0.000349	5.55e-10	TRUE	0.152359	0.0325183	0.0560849	0.593136	-	-	-	0.488	0.155
met-a-710	2-hydroxypalmitate	ieu-b-18	multiple sclerosis	-0.0366877	0.067252	0.585392	1.85479	1.68428	0.270795	-0.166155	0.261	0.887	0.935264	0.00575725	0.0871389	0.947322	0.0424633	0.131531	0.746816	9	27.3558	0.000125	3.72e-10	TRUE	0.353	-0.0366877	0.045436	0.442746	-	-	-	0.9	0.109
met-a-711	Hexadecanedioate	ieu-b-18	multiple sclerosis	0.0568096	0.0925596	0.539372	-0.0900032	0.267387	0.736417	0.0395755	0.551	0.0115	0.00921166	0.0601558	0.055073	0.274705	0.0608473	0.0594401	0.305989	4	89.6396	0.00136	6.22e-09	TRUE	0.00405784	0.0568096	0.0925596	0.582776	-	-	-	0.145	0.245
met-a-712	Dihomo-linolenate (20:3n3 or n6)	ieu-b-18	multiple sclerosis	0.0374293	0.0998939	0.707891	-0.185048	0.307374	0.547154	0.0358362	0.44	0.0921	0.083767	0.0718718	0.0825085	0.383708	0.0439115	0.0950578	0.64412	4	45.4542	0.000198535	1.27e-09	TRUE	0.242	0.0374293	0.0998939	0.73281	-	-	-	0.232	0.137
met-a-713	X-13859	ieu-b-18	multiple sclerosis	-0.0320898	0.0707584	0.65018	-0.763247	0.313673	0.0149636	0.0698619	0.0177	0.157	0.484665	0.00198187	0.0817189	0.980651	0.00418621	0.134127	0.975101	10	26.3225	0.000159	4.06e-09	TRUE	0.321652	-0.0320898	0.0707584	0.660917	-	-	-	0.176	0.113
met-a-717	X-14086	ieu-b-18	multiple sclerosis	-0.0377642	0.063036	0.549113	0.136761	0.195004	0.4831	-0.0347104	0.344271	0.418542	0.37988	-0.0428207	0.075375	0.569966	0.00741126	0.10897	0.945776	4	29.4802	0.000512	2.8e-10	TRUE	0.249749	-0.0377642	0.0612268	0.581019	-	-	-	0.482	0.223
met-a-721	X-14208--phenylalanylserine	ieu-b-18	multiple sclerosis	0.0211413	0.0675208	0.754198	-0.248472	0.171735	0.147943	0.0810984	0.100974	0.0744436	0.235398	-0.0189015	0.0485717	0.697167	-0.0215352	0.048387	0.656275	3	49.76	0.00175931	2.01e-09	TRUE	0.0529659	-	-	-	-	-	-	-	0.208
met-a-722	X-14304--leucylalanine	ieu-b-18	multiple sclerosis	0.0873069	0.0536545	0.103693	-0.128178	0.235505	0.586256	0.0530164	0.347	0.264	0.252	0.0427627	0.0626658	0.494991	0.0226808	0.0653144	0.728399	4	39.351	0.00125	2.42e-09	TRUE	0.0874179	0.0873069	0.0536545	0.202172	-	-	-	0.316	0.22
met-a-729	X-14626	ieu-b-18	multiple sclerosis	0.0344298	0.0676338	0.610709	0.292881	0.161263	0.0693449	-0.0740951	0.0893	0.204	0.58638	0.0651559	0.0582296	0.263162	0.0747324	0.0614457	0.223895	3	88.0368	0.000946	4.76e-10	TRUE	0.016184	-	-	-	-	-	-	-	0.151
met-a-734	Gamma-glutamylglutamate	ieu-b-18	multiple sclerosis	0.0158785	0.0624147	0.799184	-0.292969	0.249869	0.241	0.0759746	0.202	0.442	0.941903	-0.015004	0.0773861	0.846266	-0.0452922	0.0978165	0.643341	3	25.3811	0.00217	1.39e-10	TRUE	0.16	-	-	-	-	-	-	-	0.2
met-a-739	Dimethylarginine (SDMA + ADMA)	ieu-b-18	multiple sclerosis	-0.0393432	0.0587031	0.502726	-0.152779	0.13886	0.271227	0.0185573	0.367	0.836	0.864922	-0.0582501	0.0728184	0.423748	-0.0843963	0.0787591	0.283911	6	26.2174	0.000336	1.79e-10	TRUE	0.164262	-0.0393432	0.0379678	0.347589	-	-	-	0.799	0.0897456
met-a-742	Succinylcarnitine	ieu-b-18	multiple sclerosis	0.027423	0.0478539	0.566607	0.0981067	0.0977034	0.315317	-0.0133582	0.403	0.185	0.172	0.0332027	0.0460028	0.470446	0.0463633	0.0477435	0.331503	7	93.2	0.00379524	1.79e-09	TRUE	1.79e-06	0.027423	0.0478539	0.587425	-	-	-	0.298	0.114256
met-a-745	Chiro-inositol	ieu-b-18	multiple sclerosis	-0.00838279	0.101317	0.93406	0.794315	0.788979	0.314049	-0.125919	0.305	0.0956	0.130378	0.0503004	0.0945026	0.594542	0.0848324	0.111632	0.447299	3	24.5524	0.000271	9.2e-10	TRUE	0.410928	-	-	-	-	-	-	-	0.451
met-a-746	5alpha-androstan-3beta,17beta-diol disulfate	ieu-b-18	multiple sclerosis	-0.0272607	0.0586106	0.641849	-0.153319	0.112721	0.17378	0.0234869	0.198439	0.151	0.215	-0.0856762	0.059209	0.147893	-0.0868947	0.0636779	0.172379	7	51.3386	0.00077	2.87e-09	TRUE	0.0336724	-0.0272607	0.0586106	0.658251	-	-	-	0.241	0.367
met-a-747	4-androsten-3beta,17beta-diol disulfate 1*	ieu-b-18	multiple sclerosis	-0.0390661	0.0826634	0.636504	0.0293789	0.136507	0.829597	-0.0166614	0.507876	0.0122	0.0107597	-0.00357021	0.0511751	0.944381	-0.00652031	0.0518142	0.899858	5	105.53	0.00293	7.41e-09	TRUE	6.99e-06	-0.0390661	0.0826634	0.661136	-	-	-	0.209	0.394
met-a-748	4-androsten-3beta,17beta-diol disulfate 2*	ieu-b-18	multiple sclerosis	-0.0272946	0.109905	0.803866	-0.0841913	0.442608	0.84914	0.00620501	0.894	0.0118	0.00596137	0.00408208	0.0947537	0.965637	0.0282417	0.12393	0.819736	7	37.1205	0.000224	9.43e-09	TRUE	0.217199	-0.0272946	0.109905	0.812147	0.0205885	0.041067	0.642467	0.022	0.27
met-a-751	Palmitoyl sphingomyelin	ieu-b-18	multiple sclerosis	0.0176239	0.0561954	0.753811	-0.0108051	0.200503	0.957023	0.00293794	0.882	0.429	0.34659	0.00807099	0.0781973	0.917794	-0.114283	0.126983	0.368124	12	27.3	0.000191	1.4e-09	TRUE	0.260972	0.0176239	0.0561954	0.759678	-	-	-	0.424	0.109
met-a-753	Cis-4-decenoyl carnitine	ieu-b-18	multiple sclerosis	0.067971	0.045767	0.137503	0.0127969	0.103413	0.901516	0.0129672	0.552	0.761	0.68008	0.0679157	0.051354	0.186001	0.0716157	0.0551309	0.19394	5	83.1227	0.00153	5.29e-10	TRUE	0.00124722	0.067971	0.0312382	0.0951803	-	-	-	0.816	0.193346
met-c-838	Acetoacetate	ieu-b-18	multiple sclerosis	0.187511	0.226401	0.407542	0.568292	0.892151	0.524131	-0.0271204	0.659	0.906	0.964	0.185015	0.260085	0.476858	0.171653	0.278861	0.538193	3	28.4828	6.6e-06	2.97e-11	TRUE	0.741892	-	-	-	-	-	-	-	1
met-c-840	Alanine	ieu-b-18	multiple sclerosis	-0.0140873	0.101412	0.88952	0.0444851	0.429021	0.917416	-0.00460379	0.887	0.387	0.266	-0.0837677	0.122647	0.494606	-0.0694452	0.13918	0.617809	6	49.3179	3.58e-05	7.98e-10	TRUE	0.398009	-0.0140873	0.101412	0.894942	-	-	-	0.483	1
met-c-842	Apolipoprotein A-I	ieu-b-18	multiple sclerosis	0.0905663	0.0633156	0.152604	-0.0749659	0.139919	0.592109	0.0188542	0.187	0.12	0.160022	0.0743871	0.0711043	0.295483	0.082315	0.0741449	0.266916	15	61.0036	0.000371	5.97e-09	TRUE	0.0151171	0.0905663	0.0633156	0.174543	-	-	-	0.165	1
met-c-843	Apolipoprotein B	ieu-b-18	multiple sclerosis	0.0089797	0.0836053	0.914467	-0.0382349	0.146979	0.794758	0.00615653	0.693	6.68e-06	4.27e-06	-0.131556	0.0715195	0.0658495	-0.131309	0.0743554	0.0774011	19	62.7455	0.000449001	5.28e-08	TRUE	0.00654338	0.0089797	0.0836053	0.915655	-0.0174222	0.0589989	0.772101	<0.001	1
met-c-844	Ratio of bisallylic groups to double bonds	ieu-b-18	multiple sclerosis	0.0213508	0.0417854	0.609377	-0.025269	0.066474	0.703847	0.0117247	0.367187	0.831	0.848	0.0145097	0.0442711	0.743103	0.0124779	0.0448653	0.78092	7	169	0.00441761	2.33e-10	TRUE	2.45e-13	0.0213508	0.0286522	0.484325	-	-	-	0.804	1
met-c-845	Ratio of bisallylic groups to total fatty acids	ieu-b-18	multiple sclerosis	0.0212695	0.0428244	0.619424	-0.00228247	0.0671595	0.972888	0.0052937	0.648933	0.86	0.803	0.0322292	0.0470966	0.493773	0.0336675	0.0497676	0.498727	8	133	0.00352869	1.99e-10	TRUE	1.33e-10	0.0212695	0.0292064	0.490101	-	-	-	0.886	1
met-c-846	3-hydroxybutyrate	ieu-b-18	multiple sclerosis	0.0712066	0.174509	0.683244	-1.11177	0.956618	0.245159	0.0905448	0.209	0.362	0.503	0.15204	0.198979	0.444806	-0.173555	0.224757	0.440002	3	35.9594	7.38e-06	1.36e-10	TRUE	0.702219	-	-	-	-	-	-	-	1
met-c-847	Average number of methylene groups per double bond	ieu-b-18	multiple sclerosis	-0.0152271	0.0617666	0.805275	0.0627056	0.117386	0.593214	-0.017046	0.43	0.105	0.0963962	-0.0368535	0.0526799	0.484193	-0.0453743	0.0554349	0.413064	8	115.267	0.00225	2.28e-09	TRUE	1.76e-07	-0.0152271	0.0617666	0.812349	-	-	-	0.315	1
met-c-848	Average number of methylene groups in a fatty acid chain	ieu-b-18	multiple sclerosis	0.0195545	0.0808314	0.808844	-0.117965	0.141234	0.40358	0.0240535	0.244	0.175	0.223912	-0.00839063	0.0698345	0.904364	-0.0442122	0.0711832	0.534531	5	114	0.000668252	1.49e-09	TRUE	0.00122912	0.0195545	0.0808314	0.820741	-	-	-	0.409	1
met-c-849	Citrate	ieu-b-18	multiple sclerosis	-0.00198353	0.0979172	0.983838	0.675147	0.742194	0.363	-0.0580591	0.357	0.635	0.635	0.0341152	0.119455	0.775192	0.0257962	0.136217	0.849799	5	67.7837	4.57e-05	1.39e-10	TRUE	0.334917	-0.00198353	0.0782544	0.980992	-	-	-	0.679	1
met-c-850	Creatinine	ieu-b-18	multiple sclerosis	-0.176453	0.101732	0.0828309	-0.62229	0.466887	0.182582	0.0309023	0.327866	0.655	0.665	-0.02202	0.137693	0.872944	0.00173728	0.239139	0.994204	8	36.2909	2.03e-05	2.81e-09	TRUE	0.530841	-0.176453	0.0863391	0.0802705	-	-	-	0.645	1
met-c-851	Average number of double bonds in a fatty acid chain	ieu-b-18	multiple sclerosis	0.0293493	0.0524268	0.575605	0.0206038	0.0917193	0.82226	0.00174619	0.907	0.688	0.563	0.0388318	0.056548	0.492269	0.0378007	0.0578639	0.513583	7	108.569	0.00169	3.86e-10	TRUE	2.06e-06	0.0293493	0.0423735	0.514439	-	-	-	0.787	1
met-c-852	22:6, docosahexaenoic acid	ieu-b-18	multiple sclerosis	0.099727	0.0814627	0.220875	0.27489	0.306303	0.369482	-0.0177689	0.551	0.337	0.271	0.126465	0.101143	0.211172	0.149684	0.12401	0.227419	7	41.6225	9.16e-05	1.09e-09	TRUE	0.294	0.099727	0.0814627	0.266759	-	-	-	0.428	1
met-c-853	Free cholesterol to esterified cholesterol ratio	ieu-b-18	multiple sclerosis	0.0932867	0.0772733	0.227343	-0.0455594	0.13	0.725996	0.0200465	0.191	0.00162	0.00414	0.0901847	0.081167	0.266525	-0.143003	0.0734847	0.0516517	13	66.0612	0.000569	3.4e-08	TRUE	0.00926	0.0932867	0.0772733	0.250601	0.164261	0.0515928	0.0097562	0.006	1
met-c-854	Description of average fatty acid chain length, not actual carbon number	ieu-b-18	multiple sclerosis	0.00386589	0.122637	0.974853	-0.173513	0.707767	0.806336	0.0146108	0.799	0.468	0.322	-0.0916659	0.159091	0.564491	-0.14074	0.208864	0.500417	5	26.9	2.01e-05	4.59e-10	TRUE	0.623975	0.00386589	0.115817	0.974971	-	-	-	0.45	1
met-c-855	Omega-3 fatty acids	ieu-b-18	multiple sclerosis	0.0950247	0.0644016	0.140078	0.196418	0.233333	0.399903	-0.0114758	0.651	0.608	0.523	0.0705497	0.0861789	0.41299	0.0769404	0.0985989	0.435192	9	49.2	0.000192862	1.09e-09	TRUE	0.136	0.0950247	0.0573689	0.136236	-	-	-	0.678	1
met-c-856	Omega-6 fatty acids	ieu-b-18	multiple sclerosis	0.00913091	0.0519249	0.860413	-0.177017	0.129741	0.172446	0.0216843	0.117	0.49	0.608816	0.028744	0.0758471	0.704708	0.127679	0.136262	0.34875	15	47.1656	0.000239	2.36e-09	TRUE	0.0900037	0.00913091	0.0509422	0.860317	-	-	-	0.423	1
met-c-857	Omega-7, omega-9 and saturated fatty acids	ieu-b-18	multiple sclerosis	0.00653289	0.0979526	0.946825	-0.180506	0.408797	0.658811	0.0184185	0.636	0.0863	0.0616	0.0232569	0.0970077	0.810529	0.0269759	0.104101	0.795534	8	45.7	0.000121	2.94e-09	TRUE	0.228	0.00653289	0.0979526	0.94869	-	-	-	0.151	1
met-c-858	Free cholesterol	ieu-b-18	multiple sclerosis	0.131584	0.0710401	0.0639897	0.00706126	0.168637	0.9666	0.0169092	0.414	0.00534	0.00541436	0.102524	0.0759286	0.176931	0.0734094	0.127299	0.564163	14	67.5	0.000501298	3.48e-08	TRUE	0.0146441	0.131584	0.0710401	0.0868269	0.136561	0.0471357	0.0145182	0.001	1
met-c-859	Glucose	ieu-b-18	multiple sclerosis	-0.0688599	0.121818	0.571892	0.599666	0.271806	0.027368	-0.0583754	0.00877	0.135	0.818258	-0.0746051	0.132511	0.573426	0.10616	0.136933	0.438179	6	54.5902	5.43e-05	1.54e-09	TRUE	0.312592	-0.0688599	0.121818	0.596313	-	-	-	0.179	1
met-c-860	Glutamine	ieu-b-18	multiple sclerosis	-0.0410705	0.0768848	0.593216	-0.189692	0.146255	0.194633	0.0168063	0.236	0.329	0.365	-0.0768473	0.0889262	0.387495	-0.0855024	0.0923552	0.35455	10	58.4	0.000176	1.67e-09	TRUE	0.0631087	-0.0410705	0.0768848	0.606157	-	-	-	0.429	1
met-c-861	Glycerol	ieu-b-18	multiple sclerosis	0.0170904	0.0999646	0.864251	0.0392952	0.16355	0.810125	-0.00322818	0.864	0.701	0.54	0.0173345	0.12388	0.888716	-0.00364487	0.159941	0.981819	5	26.0026	1.07e-05	1.41e-10	TRUE	0.682	0.0170904	0.0739528	0.828578	-	-	-	0.726	1
met-c-862	Glycoproteins	ieu-b-18	multiple sclerosis	0.0424215	0.086634	0.624372	-0.0586624	0.1192	0.622625	0.0279996	0.228	1.55e-09	2.54e-08	0.0157803	0.038365	0.680837	0.0180737	0.0394172	0.646577	11	224	0.00882814	1.03e-07	TRUE	1.73e-32	0.0424215	0.086634	0.634936	-0.0110525	0.0516321	0.835853	0.008	1
met-c-863	Glycoprotein acetyls	ieu-b-18	multiple sclerosis	0.0287222	0.145595	0.843613	0.120417	0.405262	0.766365	-0.011049	0.805	0.0174	0.00899	0.00156618	0.138635	0.990986	-0.15473	0.270765	0.567692	6	59.0169	7.71e-05	5.52e-09	TRUE	0.263235	0.0287222	0.145595	0.851381	-	-	-	0.073	1
met-c-864	Total cholesterol in HDL	ieu-b-18	multiple sclerosis	0.108232	0.0656548	0.099249	-0.0242341	0.149048	0.87084	0.0172111	0.322	0.0552	0.0604	0.0732772	0.0680415	0.281503	0.0766736	0.0682029	0.260929	15	73.7	0.00051	1.04e-08	TRUE	0.00260341	0.108232	0.0656548	0.121499	-	-	-	0.095	1
met-c-865	Mean diameter for HDL particles	ieu-b-18	multiple sclerosis	0.121178	0.0689707	0.0789263	0.101303	0.148086	0.493923	0.00283581	0.877801	0.0133	0.0081	0.0448655	0.0692788	0.517239	0.0377131	0.074478	0.6126	12	101.351	0.00076136	1.77e-08	TRUE	0.000450734	0.121178	0.0689707	0.106687	0.0637569	0.0656203	0.354163	0.027	1
met-c-866	Histidine	ieu-b-18	multiple sclerosis	0.082956	0.10147	0.413618	0.00928909	0.54642	0.986437	0.00545703	0.89087	0.69	0.566	0.104491	0.127589	0.412805	0.135415	0.162684	0.405194	7	41	3.54e-05	4.52e-10	TRUE	0.446422	0.082956	0.0818409	0.349878	-	-	-	0.718	1
met-c-867	Total cholesterol in IDL	ieu-b-18	multiple sclerosis	0.0563943	0.0719301	0.433031	-0.03909	0.112384	0.727971	0.0149344	0.271	1.38e-05	2.8e-05	-0.118391	0.0645169	0.0665011	-0.0778507	0.0588878	0.186162	19	80.9052	0.00104775	5.25e-08	TRUE	4.26e-05	0.0563943	0.0719301	0.443227	0.11234	0.0478721	0.0341791	0.001	1
met-c-868	Free cholesterol in IDL	ieu-b-18	multiple sclerosis	0.0376425	0.0785166	0.631639	-0.0210614	0.122159	0.863115	0.00907553	0.525	3.26e-06	2.84e-06	-0.128895	0.0659241	0.0505583	-0.087945	0.0613597	0.151781	18	84.0821	0.000877183	5.2e-08	TRUE	0.000101	0.0376425	0.0785166	0.637748	0.0710252	0.0637262	0.28523	<0.001	1
met-c-869	Total lipids in IDL	ieu-b-18	multiple sclerosis	0.0581474	0.0778781	0.455277	-0.0254445	0.127509	0.841832	0.0125047	0.405	2.68e-06	3.38e-06	-0.073785	0.066384	0.266358	-0.0947676	0.0626387	0.130299	18	80.7	0.000883	5.31e-08	TRUE	0.000174412	0.0581474	0.0778781	0.465479	0.107091	0.0595601	0.0954233	<0.001	1
met-c-870	Concentration of IDL particles	ieu-b-18	multiple sclerosis	0.055556	0.0828486	0.502492	-0.0247127	0.140014	0.8599	0.011686	0.473235	1.32e-06	1.36e-06	-0.0464309	0.0688599	0.500133	-0.101971	0.065025	0.116837	17	80.4104	0.000760842	5.31e-08	TRUE	0.000533207	0.055556	0.0828486	0.512057	0.0936305	0.06482	0.174207	<0.001	1
met-c-871	Phospholipids in IDL	ieu-b-18	multiple sclerosis	0.053204	0.0756138	0.481664	-0.0238635	0.121566	0.844376	0.0112694	0.415	5.79e-06	6.66e-06	-0.0541446	0.0662089	0.41348	-0.0964557	0.062404	0.122186	20	76.7923	0.000781	5.21e-08	TRUE	0.000238741	0.053204	0.0756138	0.490198	0.0509932	0.0765009	0.514544	0.001	1
met-c-872	Triglycerides in IDL	ieu-b-18	multiple sclerosis	0.112201	0.106045	0.290032	0.440392	0.3152	0.162359	-0.0290751	0.269261	1.28e-05	2.74e-05	0.103121	0.0979139	0.292259	0.157337	0.158557	0.321047	18	47.5692	0.000143	5.25e-08	TRUE	0.131602	0.112201	0.106045	0.304835	-0.00256234	0.068856	0.970841	<0.001	1
met-c-873	Isoleucine	ieu-b-18	multiple sclerosis	-0.0501468	0.229385	0.82695	-1.02961	0.936936	0.271805	0.0722564	0.282057	0.129	0.168	-0.0305414	0.181054	0.866043	-0.0500592	0.200552	0.802891	3	41.9697	1.32e-05	5.82e-10	TRUE	0.615	-	-	-	-	-	-	-	1
met-c-874	Total cholesterol in large HDL	ieu-b-18	multiple sclerosis	0.124744	0.0653259	0.0561899	0.0362862	0.14685	0.804833	0.0113684	0.499218	0.00678	0.00586	0.0640947	0.0636245	0.313747	0.0580992	0.0650318	0.371645	16	88.4896	0.000608267	2.32e-08	TRUE	0.00102	0.124744	0.0653259	0.0755051	0.0847383	0.0610621	0.186908	0.011	1
met-c-875	Cholesterol esters in large HDL	ieu-b-18	multiple sclerosis	0.10096	0.0788591	0.200456	0.0271089	0.184759	0.883349	0.010701	0.656	0.00149	0.00100535	0.0617614	0.0627825	0.325245	0.0468002	0.0639245	0.464097	12	98.3938	0.000624	2.24e-08	TRUE	0.00146133	0.10096	0.0788591	0.226795	0.053308	0.072396	0.478442	0.009	1
met-c-876	Free cholesterol in large HDL	ieu-b-18	multiple sclerosis	0.12103	0.0688135	0.0786083	0.0401275	0.153826	0.794198	0.0104205	0.554	0.00471	0.00377112	0.0647137	0.0650582	0.319879	0.0597718	0.0682757	0.38133	16	83.0011	0.000543	2.33e-08	TRUE	0.00191937	0.12103	0.0688135	0.0989855	0.0776994	0.0646101	0.24908	0.005	1
met-c-877	Total lipids in large HDL	ieu-b-18	multiple sclerosis	0.141088	0.0978666	0.149405	-0.105572	0.203744	0.604346	0.0356979	0.173575	0.000686	0.00321	0.0546885	0.0702111	0.43603	0.0588054	0.0695687	0.397951	9	106.774	0.000550669	2.11e-08	TRUE	0.00271927	0.141088	0.0978666	0.18738	0.0965613	0.0597317	0.166891	0.004	1
met-c-878	Concentration of large HDL particles	ieu-b-18	multiple sclerosis	0.138511	0.0985831	0.160016	-0.117561	0.202287	0.561134	0.0370268	0.154	0.000613	0.00347	0.0536717	0.0699997	0.443235	0.0573348	0.069475	0.409225	9	106.471	0.000552154	2.11e-08	TRUE	0.00268321	0.138511	0.0985831	0.197636	0.125852	0.0824287	0.177664	0.002	1
met-c-879	Phospholipids in large HDL	ieu-b-18	multiple sclerosis	0.132069	0.101829	0.194646	-0.268547	0.259213	0.300198	0.0600595	0.0981	0.000791	0.00755	0.0531529	0.0716741	0.458335	0.0695229	0.0711908	0.328782	9	98.4	0.000483	2.06e-08	TRUE	0.00502	0.132069	0.101829	0.230799	0.122812	0.0807203	0.178966	0.004	1
met-c-880	Total cholesterol in large LDL	ieu-b-18	multiple sclerosis	0.0515925	0.0679179	0.447476	-0.0286549	0.102589	0.78	0.0129117	0.297	4.03e-06	7.08e-06	-0.116902	0.0608525	0.0547229	-0.0661535	0.0587329	0.260019	22	81.9549	0.00116879	5.37e-08	TRUE	6.76e-06	0.0515925	0.0679179	0.45592	0.0696237	0.071756	0.344763	<0.001	1
met-c-881	Cholesterol esters in large VLDL	ieu-b-18	multiple sclerosis	0.0462295	0.0702374	0.510417	-0.0196866	0.111126	0.859387	0.0111802	0.441	1.2e-06	1.3e-06	-0.117343	0.061313	0.0556401	-0.0687225	0.0575292	0.232256	21	81.354	0.0013	5.65e-08	TRUE	4.96e-06	0.0462295	0.0702374	0.517922	0.053307	0.0759849	0.492454	0.001	1
met-c-882	Free cholesterol in large LDL	ieu-b-18	multiple sclerosis	0.0313308	0.0732387	0.668804	-0.0288954	0.110795	0.794246	0.0108212	0.464	1.94e-06	2.03e-06	-0.0600859	0.0591257	0.309515	-0.0785694	0.0560653	0.161097	18	97.4216	0.00129	5.27e-08	TRUE	2.1e-06	0.0313308	0.0732387	0.674174	0.0236329	0.0790552	0.769376	0.001	1
met-c-883	Total lipids in large LDL	ieu-b-18	multiple sclerosis	0.0491025	0.0709855	0.48911	-0.0180282	0.112666	0.872869	0.0114088	0.44	7.09e-07	7.83e-07	-0.0474716	0.0616877	0.441568	-0.0706987	0.0568242	0.213439	21	82.4429	0.00131637	5.67e-08	TRUE	4.49e-06	0.0491025	0.0709855	0.497062	0.0588004	0.0784854	0.463985	<0.001	1
met-c-884	Concentration of large LDL particles	ieu-b-18	multiple sclerosis	0.040049	0.0748453	0.592588	-0.0197293	0.12073	0.87019	0.00988507	0.524	2.71e-07	2.4e-07	-0.0475862	0.0632877	0.45211	-0.0744975	0.0572092	0.19285	20	83.8	0.00122	5.97e-08	TRUE	1.03e-05	0.040049	0.0748453	0.598795	0.129457	0.0496806	0.0207428	<0.001	1
met-c-885	Phospholipids in large LDL	ieu-b-18	multiple sclerosis	0.0309571	0.0739616	0.67554	-0.0494748	0.115091	0.667285	0.0129904	0.36	4.53e-07	6.8e-07	-0.0561474	0.0622322	0.366937	-0.0734131	0.0602033	0.222684	21	82.6	0.00102	5.66e-08	TRUE	2.5e-05	0.0309571	0.0739616	0.68	0.0142279	0.0819333	0.86419	<0.001	1
met-c-886	Total cholesterol in large VLDL	ieu-b-18	multiple sclerosis	-0.119145	0.0924696	0.197581	-0.214029	0.341057	0.5303	0.00906153	0.771754	0.0599	0.0414	-0.123357	0.102989	0.231004	-0.187862	0.137384	0.171492	12	47	7.01e-05	5.73e-09	TRUE	0.272946	-0.119145	0.0924696	0.224023	-	-	-	0.078	1
met-c-887	Cholesterol esters in large VLDL	ieu-b-18	multiple sclerosis	-0.139828	0.0752263	0.0630613	-0.361152	0.220953	0.102151	0.022151	0.287	0.213	0.229	-0.114205	0.0969679	0.238892	-0.148591	0.151651	0.327175	12	47.6	8.61e-05	5.99e-09	TRUE	0.240376	-0.139828	0.0752263	0.0900019	-	-	-	0.213	1
met-c-888	Free cholesterol in large VLDL	ieu-b-18	multiple sclerosis	-0.102574	0.0922047	0.265942	-0.183415	0.31361	0.558648	0.00744558	0.787	0.0565	0.0393508	-0.120463	0.105903	0.255338	-0.170266	0.156335	0.276107	13	44.0663	6.66e-05	6e-09	TRUE	0.282305	-0.102574	0.0922047	0.287732	-	-	-	0.068	1
met-c-889	Total lipids in large VLDL	ieu-b-18	multiple sclerosis	-0.0184686	0.0913364	0.839757	0.322187	0.306305	0.292868	-0.029258	0.244673	0.189	0.219	-0.127278	0.109585	0.245458	-0.150463	0.131401	0.252181	12	37.8	5.3e-05	2.12e-09	TRUE	0.355875	-0.0184686	0.0913364	0.843449	-	-	-	0.24	1
met-c-890	Concentration of large VLDL particles	ieu-b-18	multiple sclerosis	0.023264	0.0791535	0.768827	-0.0230983	0.249773	0.926319	0.00428778	0.845	0.521	0.424	-0.0400486	0.106647	0.70727	-0.04473	0.141336	0.751638	10	42.7	5.89e-05	8.59e-10	TRUE	0.329351	0.023264	0.0752486	0.764236	-	-	-	0.539	1
met-c-891	Phospholipids in large VLDL	ieu-b-18	multiple sclerosis	-0.1014	0.0971919	0.296809	-0.305794	0.30704	0.319278	0.0192896	0.482	0.0225	0.0197	-0.181742	0.104599	0.0822971	-0.240469	0.128736	0.0617731	13	45.1	7.29e-05	6.43e-09	TRUE	0.263737	-0.1014	0.0971919	0.317372	-	-	-	0.041	1
met-c-892	Triglycerides in large VLDL	ieu-b-18	multiple sclerosis	-0.175433	0.12335	0.154957	0.268254	0.426815	0.529675	-0.0444601	0.278	0.00117	0.00211	-0.193616	0.111631	0.0828415	-0.2369	0.12416	0.0563881	12	45.5262	6.68e-05	1.79e-08	TRUE	0.285688	-0.175433	0.12335	0.182688	-0.120699	0.110601	0.300738	0.004	1
met-c-893	18:2, linoleic acid (LA)	ieu-b-18	multiple sclerosis	-0.0396627	0.0522423	0.447729	-0.356558	0.130782	0.00640381	0.0404681	0.00821	0.464	0.973258	-0.0294046	0.0738598	0.690546	0.00534069	0.106748	0.960098	11	57.7242	0.000272	2.01e-09	TRUE	0.0701442	-0.0396627	0.0515587	0.459516	-	-	-	0.439	1
met-c-894	Lactate	ieu-b-18	multiple sclerosis	-0.0235498	0.18032	0.896092	0.495954	0.77394	0.521642	-0.0332187	0.49	0.731	0.699	-0.0624883	0.211724	0.767886	-0.0978152	0.255095	0.701389	3	29.7	4.71e-06	1.45e-11	TRUE	0.759552	-	-	-	-	-	-	-	1
met-c-895	Total cholesterol in LDL	ieu-b-18	multiple sclerosis	0.0442575	0.0773439	0.567175	-0.01886	0.118752	0.873811	0.011958	0.479	1.66e-07	1.73e-07	-0.0561628	0.0597148	0.346953	-0.0630194	0.0559611	0.260111	18	96.1185	0.00126	5.65e-08	TRUE	2.99e-06	0.0442575	0.0773439	0.574665	0.0605323	0.0899222	0.511804	<0.001	1
met-c-896	Mean diameter for LDL particles	ieu-b-18	multiple sclerosis	-0.0260423	0.0677597	0.700732	0.0619848	0.194898	0.750457	-0.00991973	0.628399	0.16	0.128	0.00513388	0.0766613	0.946607	0.00658458	0.0771735	0.932006	13	61.1536	0.00027	4.72e-09	TRUE	0.0354014	-0.0260423	0.0677597	0.707456	-	-	-	0.237	1
met-c-897	Leucine	ieu-b-18	multiple sclerosis	0.133203	0.108814	0.220899	0.0707939	0.501241	0.887683	0.00539785	0.898	0.453	0.271613	0.14784	0.132844	0.265759	0.197324	0.15651	0.20739	4	63.2136	3.85e-05	5.49e-10	TRUE	0.386857	0.133203	0.101849	0.282119	-	-	-	0.52	1
met-c-898	Total cholesterol in medium HDL	ieu-b-18	multiple sclerosis	0.0152604	0.150887	0.919441	0.270854	0.375255	0.470426	-0.0260971	0.454	0.000685	0.000766	0.0623399	0.100254	0.534059	0.0794508	0.104888	0.448761	8	57.6	0.000131645	1.2e-08	TRUE	0.12608	0.0152604	0.150887	0.922277	0.0103104	0.117111	0.933263	0.022	1
met-c-899	Cholesterol esters in medium HDL	ieu-b-18	multiple sclerosis	0.0920809	0.146601	0.529934	0.0789892	0.48126	0.869629	0.00152198	0.977	0.0251	0.011	0.0595637	0.102238	0.560163	0.0519411	0.107472	0.628883	5	67.4141	0.000117	6.36e-09	TRUE	0.167786	0.0920809	0.146601	0.564012	-	-	-	0.129	1
met-c-900	Free cholesterol in medium HDL	ieu-b-18	multiple sclerosis	-0.0536468	0.170613	0.75319	-0.0549641	0.463473	0.905599	0.00014615	0.998	0.000367	0.000150367	0.08455	0.103379	0.413435	0.119845	0.105363	0.255351	7	60.1	0.000114274	1.47e-08	TRUE	0.158	-0.0536468	0.170613	0.763837	0.0834963	0.10838	0.484041	0.026	1
met-c-901	Total lipids in medium HDL	ieu-b-18	multiple sclerosis	-0.02444	0.135718	0.85709	-0.0331272	0.494997	0.946642	0.000901851	0.985	0.085	0.0423	0.0279055	0.119736	0.815715	0.104366	0.134447	0.437598	5	58.0873	6.83e-05	1.91e-09	TRUE	0.291	-0.02444	0.135718	0.865845	-	-	-	0.197	1
met-c-902	Concentration of medium HDL particles	ieu-b-18	multiple sclerosis	0.0453549	0.116379	0.696745	-0.0540551	0.38146	0.887312	0.00975806	0.783	0.103	0.067223	0.121236	0.125259	0.333103	0.135131	0.153692	0.379275	8	42.2486	5.5e-05	2.31e-09	TRUE	0.347052	0.0453549	0.116379	0.708331	-	-	-	0.145	1
met-c-903	Phospholipids in medium HDL	ieu-b-18	multiple sclerosis	-0.0460656	0.154804	0.766028	-0.303564	0.415583	0.465113	0.0253022	0.502	0.00064	0.000594	0.105029	0.117018	0.369426	0.1471	0.132078	0.265395	9	48	7.29e-05	1.49e-08	TRUE	0.260663	-0.0460656	0.154804	0.773609	0.113281	0.102576	0.311746	0.006	1
met-c-904	Total cholesterol in medium LDL	ieu-b-18	multiple sclerosis	0.056283	0.0728917	0.440028	-0.0156523	0.110939	0.887799	0.0114745	0.387	6.89e-07	9.14e-07	-0.0550125	0.0636088	0.387117	-0.0885561	0.0592526	0.135031	21	81.9985	0.00108	5.65e-08	TRUE	1.4e-05	0.056283	0.0728917	0.449057	0.124497	0.0672884	0.0828392	0.001	1
met-c-905	Cholesterol esters in medium LDL	ieu-b-18	multiple sclerosis	0.0514601	0.0762904	0.499974	-0.007237	0.122317	0.95282	0.00979188	0.535	4.37e-07	3.77e-07	-0.0413082	0.0660021	0.531406	-0.060639	0.0599379	0.311683	19	83.9	0.00113	5.64e-08	TRUE	2.2e-05	0.0514601	0.0762904	0.508546	0.0598647	0.0822964	0.478165	<0.001	1
met-c-906	Total lipids in medium LDL	ieu-b-18	multiple sclerosis	0.033763	0.0704598	0.63181	0.0332647	0.116161	0.774596	8.52e-05	0.996	2.58e-05	1.41e-05	-0.0453055	0.0655811	0.489671	-0.0633108	0.0611995	0.300903	19	82.9357	0.00108607	4.26e-08	TRUE	3.14e-05	0.033763	0.0704598	0.63758	0.0617244	0.0824814	0.465112	<0.001	1
met-c-907	Concentration of medium LDL particles	ieu-b-18	multiple sclerosis	0.0512752	0.0786569	0.514476	0.000819786	0.129267	0.99494	0.00809313	0.618537	1.39e-07	9.89e-08	-0.0283101	0.067058	0.672898	-0.0726358	0.0624061	0.244456	20	78.2	0.000996773	6.03e-08	TRUE	6.77e-05	0.0512752	0.0786569	0.522284	0.148605	0.0530978	0.0142166	<0.001	1
met-c-908	Phospholipids in medium LDL	ieu-b-18	multiple sclerosis	0.0367804	0.0775109	0.63513	-0.0505964	0.119557	0.67215	0.0131861	0.336467	8.06e-07	1.28e-06	-0.0953883	0.0662425	0.149871	-0.0918598	0.0641244	0.151993	22	69.7305	0.000794376	5.66e-08	TRUE	0.000207494	0.0367804	0.0775109	0.640027	0.0250084	0.0863288	0.775365	0.001	1
met-c-909	Total cholesterol in medium VLDL	ieu-b-18	multiple sclerosis	0.00615978	0.0728939	0.932656	-0.0172892	0.305677	0.954896	0.00219798	0.937	0.127	0.0928019	0.108176	0.0871825	0.21468	0.106798	0.121218	0.378295	15	53.447	0.000114005	3.99e-09	TRUE	0.156825	0.00615978	0.0728939	0.933853	-	-	-	0.145	1
met-c-910	Cholesterol esters in medium VLDL	ieu-b-18	multiple sclerosis	-0.11847	0.0845578	0.1612	-0.210322	0.292742	0.472477	0.00861288	0.742	0.0346	0.0243	-0.0773257	0.0954778	0.418008	0.0146899	0.129393	0.909611	14	51.7	0.000117	9.82e-09	TRUE	0.167606	-0.11847	0.0845578	0.184617	-	-	-	0.039	1
met-c-911	Free cholesterol in medium VLDL	ieu-b-18	multiple sclerosis	-0.0115162	0.0899187	0.898091	0.152272	0.334012	0.648471	-0.0142159	0.61	0.00599	0.0045	-0.0436737	0.0900861	0.627818	-0.0031658	0.127576	0.980203	16	47.4	9.54e-05	1.55e-08	TRUE	0.197786	-0.0115162	0.0899187	0.899792	0.0291103	0.0734077	0.697673	0.008	1
met-c-912	Total lipids in medium VLDL	ieu-b-18	multiple sclerosis	-0.0388809	0.0699822	0.578497	-0.0700152	0.23885	0.769419	0.00277804	0.891	0.387	0.308	-0.074542	0.0934216	0.424923	-0.0731984	0.13965	0.600171	12	46	7.68e-05	2.01e-09	TRUE	0.263	-0.0388809	0.0699822	0.589617	-	-	-	0.417	1
met-c-913	Concentration of medium VLDL particles	ieu-b-18	multiple sclerosis	-0.0768058	0.086998	0.37732	0.0254829	0.325279	0.937556	-0.00904635	0.743	0.0267	0.0186	-0.0859184	0.0908669	0.344383	-0.0235297	0.128934	0.855195	14	43.5	8.09e-05	1.43e-08	TRUE	0.254066	-0.0768058	0.086998	0.393353	-0.0295166	0.0678258	0.671154	0.042	1
met-c-914	Phospholipids in medium VLDL	ieu-b-18	multiple sclerosis	-0.0167808	0.0898314	0.851815	0.0820714	0.342018	0.81036	-0.00857679	0.764	0.00604	0.00401	-0.047559	0.0903948	0.598801	-0.00759341	0.12797	0.952684	16	47.3433	9.41e-05	1.55e-08	TRUE	0.200869	-0.0167808	0.0898314	0.854318	0.0285367	0.0737101	0.704468	0.015	1
met-c-915	Triglycerides in medium VLDL	ieu-b-18	multiple sclerosis	-0.10928	0.0940398	0.245211	0.149129	0.324547	0.645876	-0.0207001	0.405	0.0264	0.0259	-0.126438	0.0996992	0.204728	-0.0843929	0.139804	0.546074	14	42.5587	6.66e-05	1.44e-08	TRUE	0.283075	-0.10928	0.0940398	0.266102	-0.0496831	0.0763802	0.527646	0.025	1
met-c-916	Mono-unsaturated fatty acids	ieu-b-18	multiple sclerosis	-0.0369855	0.116987	0.751888	-0.43727	0.439426	0.319691	0.0397128	0.344	0.0292	0.0349	-0.00628373	0.103015	0.951361	0.00130964	0.102355	0.989791	8	43.2531	0.000105479	7.3e-09	TRUE	0.262283	-0.0369855	0.116987	0.761106	-	-	-	0.081	1
met-c-917	Other polyunsaturated fatty acids than 18:2	ieu-b-18	multiple sclerosis	0.0409835	0.0427126	0.337298	-0.000460102	0.0703056	0.994778	0.00794573	0.453	0.148	0.134	0.0112877	0.0421414	0.788813	0.0141278	0.0424574	0.739321	13	117.006	0.00512	6.13e-09	TRUE	3.21e-15	0.0409835	0.0427126	0.356233	-	-	-	0.248	1
met-c-918	Phosphatidylcholine and other cholines	ieu-b-18	multiple sclerosis	0.020292	0.0928751	0.827049	0.180892	0.236335	0.44403	-0.0174495	0.457	0.0392	0.0355	0.0495512	0.0848063	0.559027	0.0524803	0.0867244	0.545087	9	52.5821	0.000227	9.3e-09	TRUE	0.0994693	0.020292	0.0928751	0.83252	-	-	-	0.081	1
met-c-919	Phenylalanine	ieu-b-18	multiple sclerosis	0.13606	0.122838	0.268018	-0.081449	0.887921	0.926913	0.0174497	0.805	0.754	0.567	0.152879	0.149805	0.307483	0.214475	0.179416	0.23193	4	50.1	2.44e-05	2.31e-10	TRUE	0.507	0.13606	0.0776076	0.177855	-	-	-	0.732	1
met-c-920	Pyruvate	ieu-b-18	multiple sclerosis	-0.163135	0.154299	0.290391	0.343445	0.888466	0.699082	-0.0364037	0.563	0.843	0.938	-0.12884	0.171307	0.451991	-0.112216	0.200085	0.574905	3	41.5	1.17e-05	9.19e-11	TRUE	0.636498	-	-	-	-	-	-	-	1
met-c-921	Total lipids in small HDL	ieu-b-18	multiple sclerosis	-0.150736	0.068135	0.0269448	-0.329138	0.174252	0.0589107	0.0242026	0.265977	0.703	0.782916	-0.154772	0.0843398	0.0664904	-0.175836	0.101925	0.0845006	6	85.7852	0.000202282	2.17e-09	TRUE	0.0735657	-0.150736	0.0526031	0.0351778	-	-	-	0.712	1
met-c-922	Concentration of small HDL particles	ieu-b-18	multiple sclerosis	-0.0843339	0.0701586	0.229345	-0.327868	0.190762	0.0856634	0.0309513	0.17	0.57	0.74	-0.116293	0.0855693	0.174131	-0.176865	0.0922684	0.0552572	6	85.8865	0.000208203	1.04e-09	TRUE	0.0657372	-0.0843339	0.0616382	0.229526	-	-	-	0.507	1
met-c-923	Triglycerides in small HDL	ieu-b-18	multiple sclerosis	-0.112381	0.153477	0.464026	-0.20807	0.495694	0.674665	0.00909952	0.838	1.83e-06	8.44e-07	-0.0976142	0.101857	0.337891	-0.0730285	0.107183	0.495653	11	54.3	0.000115477	4.83e-08	TRUE	0.159331	-0.112381	0.153477	0.480835	-0.0654522	0.0743703	0.40801	<0.001	1
met-c-924	Total cholesterol in small LDL	ieu-b-18	multiple sclerosis	0.0445151	0.0899638	0.620733	0.0518174	0.145155	0.721107	-0.00127713	0.947624	3.17e-06	1.53e-06	-0.0982224	0.075311	0.192157	-0.0869098	0.069392	0.210407	15	83.6041	0.000685028	4.29e-08	TRUE	0.000600232	0.0445151	0.0899638	0.628408	0.149247	0.0921952	0.133778	0.002	1
met-c-925	Total lipids in small LDL	ieu-b-18	multiple sclerosis	0.0351293	0.0782946	0.653662	0.0811935	0.135047	0.54769	-0.00696468	0.671217	5.48e-05	3.63e-05	-0.0774707	0.0733066	0.290601	-0.115214	0.0695782	0.097744	17	75.9	0.000672668	4.18e-08	TRUE	0.00106559	0.0351293	0.0782946	0.659679	0.0919907	0.0694434	0.208091	0.001	1
met-c-926	Concentration of small LDL particles	ieu-b-18	multiple sclerosis	0.0331795	0.0824421	0.687346	0.0292548	0.145754	0.840923	0.00062827	0.973	0.000757	0.000417	-0.120272	0.0778222	0.122233	-0.127944	0.0752402	0.089042	14	76.2694	0.000509678	3.43e-08	TRUE	0.00449795	0.0331795	0.0824421	0.693886	0.0326453	0.0751386	0.672349	0.006	1
met-c-927	Total cholesterol in small VLDL	ieu-b-18	multiple sclerosis	0.0523225	0.114344	0.647247	0.454896	0.319025	0.153898	-0.0402723	0.178	9.02e-05	0.000385	0.0683317	0.0979697	0.485504	0.0428344	0.144798	0.767366	13	63.0068	0.000151133	4.05e-08	TRUE	0.106029	0.0523225	0.114344	0.655422	0.00870673	0.076604	0.911758	<0.001	1
met-c-928	Free cholesterol in small VLDL	ieu-b-18	multiple sclerosis	-0.0627938	0.0996299	0.528518	0.470649	0.296256	0.112138	-0.0503973	0.058	1.61e-05	0.000278	-0.103383	0.0898971	0.250139	-0.0394167	0.127702	0.757578	18	54.2	0.000148544	4.38e-08	TRUE	0.11	-0.0627938	0.0996299	0.536899	-0.161339	0.0764447	0.0509048	<0.001	1
met-c-929	Total lipids in small VLDL	ieu-b-18	multiple sclerosis	-0.0192553	0.108711	0.859411	0.321484	0.422451	0.446659	-0.0347856	0.403526	3.85e-05	4.75e-05	-0.0697038	0.0931867	0.454459	-0.0156496	0.111298	0.888178	15	55.3	0.000145	4.03e-08	TRUE	0.128083	-0.0192553	0.108711	0.861948	-0.0580755	0.0752796	0.455356	0.001	1
met-c-930	Concentration of small VLDL particles	ieu-b-18	multiple sclerosis	-0.0907903	0.129611	0.483626	0.71129	0.428309	0.0967746	-0.0752392	0.0512	7.19e-10	2.11e-07	-0.0917873	0.0897487	0.306442	-0.00312888	0.100899	0.975262	16	51.7	0.000138	8.68e-08	TRUE	0.141553	-0.0907903	0.129611	0.494349	-0.0874157	0.0809162	0.301232	<0.001	1
met-c-931	Phospholipids in small VLDL	ieu-b-18	multiple sclerosis	-0.223383	0.104825	0.033089	0.493843	0.309589	0.110677	-0.0650267	0.0153	1.94e-05	0.00163485	-0.0997181	0.0911665	0.274042	-0.0331094	0.095343	0.728391	17	52.8381	0.000135	5.93e-08	TRUE	0.12777	-0.223383	0.104825	0.0489473	-0.180311	0.0902827	0.0642801	<0.001	1
met-c-932	Triglycerides in small VLDL	ieu-b-18	multiple sclerosis	-0.12248	0.104386	0.240661	0.357136	0.372233	0.337337	-0.0425217	0.18	9.16e-05	0.00033	-0.0814355	0.0853065	0.339769	-0.0129244	0.103951	0.901052	15	51.8472	0.00010456	5.03e-08	TRUE	0.1789	-0.12248	0.104386	0.260238	-0.0294264	0.062617	0.646821	<0.001	1
met-c-933	Serum total cholesterol	ieu-b-18	multiple sclerosis	-0.0462461	0.075236	0.538766	-0.139794	0.135025	0.300521	0.0108684	0.402477	0.000813	0.000848	-0.135996	0.0728905	0.0620759	-0.102754	0.076336	0.17828	21	56.3534	0.000398056	2.5e-08	TRUE	0.00879	-0.0462461	0.075236	0.545696	-0.0757588	0.0639695	0.250901	0.001	1
met-c-934	Serum total triglycerides	ieu-b-18	multiple sclerosis	-0.114478	0.0853471	0.179817	-0.366986	0.335944	0.274656	0.0234665	0.437	0.0396	0.0368	-0.0897592	0.0960108	0.349847	-0.0457618	0.123671	0.711361	14	51.8853	0.0001	9.53e-09	TRUE	0.184912	-0.114478	0.0853471	0.202781	-	-	-	0.056	1
met-c-935	Sphingomyelins	ieu-b-18	multiple sclerosis	-0.0124605	0.0934039	0.893874	-0.021946	0.45997	0.961946	0.000855835	0.983	0.264	0.183	0.0466166	0.111553	0.676031	0.068744	0.138167	0.618807	8	42.3578	9.72e-05	2.99e-09	TRUE	0.281521	-0.0124605	0.0934039	0.897628	-	-	-	0.307	1
met-c-936	Total fatty acids	ieu-b-18	multiple sclerosis	-0.00225445	0.0895182	0.979908	-0.0852442	0.367893	0.816764	0.0087216	0.815423	0.0174909	0.0105914	0.0502825	0.0838302	0.54863	0.063715	0.0986171	0.518225	10	53.7	0.000201	8.45e-09	TRUE	0.121518	-0.00225445	0.0895182	0.980458	0.0471804	0.0708708	0.524314	0.022	1
met-c-937	Total phosphoglycerides	ieu-b-18	multiple sclerosis	-0.0590869	0.0966574	0.540999	-0.0124701	0.297619	0.966579	-0.00501854	0.867388	0.0134481	0.00758288	0.00991235	0.087959	0.910274	0.0421433	0.0989052	0.670037	9	51.3188	0.000205	6.83e-09	TRUE	0.117019	-0.0590869	0.0966574	0.557966	-	-	-	0.025	1
met-c-938	Tyrosine	ieu-b-18	multiple sclerosis	0.0590117	0.131346	0.653226	-0.704988	0.442642	0.111232	0.0533346	0.0737574	0.271	0.58	-0.144946	0.150218	0.334593	-0.15249	0.158458	0.335882	5	46.5394	2.47e-05	5.31e-10	TRUE	0.482279	0.0590117	0.131346	0.676494	-	-	-	0.306	1
met-c-940	Valine	ieu-b-18	multiple sclerosis	0.147053	0.12691	0.246569	0.370203	0.480939	0.441448	-0.0197269	0.628	0.119	0.0819	0.143594	0.127382	0.259631	0.205786	0.1508	0.17237	6	61.4	5.71e-05	3.07e-09	TRUE	0.28887	0.147053	0.12691	0.298899	-	-	-	0.179	1
met-c-941	Mean diameter for VLDL particles	ieu-b-18	multiple sclerosis	-0.1007	0.0920615	0.274028	-0.120937	0.307923	0.694503	0.00231536	0.945	0.0652	0.0424	-0.145534	0.104998	0.165728	-0.172546	0.146549	0.239038	11	48.6408	8.42e-05	5.02e-09	TRUE	0.241776	-0.1007	0.0920615	0.299676	-	-	-	0.09	1
met-c-942	Total cholesterol in very large HDL	ieu-b-18	multiple sclerosis	0.169541	0.0708569	0.016724	0.0945309	0.240923	0.694785	0.00810472	0.743	0.181	0.132	0.103037	0.0838873	0.21934	0.0778922	0.0948011	0.411283	10	78.0688	0.000222	1.11e-08	TRUE	0.0464317	0.169541	0.0708569	0.040377	-	-	-	0.189	1
met-c-943	Cholesterol esters in very large HDL	ieu-b-18	multiple sclerosis	0.129071	0.0593673	0.0296972	0.0500097	0.216212	0.817082	0.00879952	0.704	0.512	0.426502	0.0926698	0.0791905	0.241915	0.074193	0.092938	0.424692	10	71.0756	0.000228518	3.57e-09	TRUE	0.0547131	0.129071	0.0567284	0.0489418	-	-	-	0.551	1
met-c-944	Free cholesterol in very large HDL	ieu-b-18	multiple sclerosis	0.0932401	0.0641726	0.146236	0.0887001	0.181318	0.624703	0.00055056	0.97847	0.186	0.133	0.0765548	0.0746791	0.305308	0.0536926	0.084496	0.525138	11	86.1	0.000320645	5.23e-09	TRUE	0.0168765	0.0932401	0.0641726	0.176883	-	-	-	0.225	1
met-c-945	Total lipids in very large HDL	ieu-b-18	multiple sclerosis	0.100422	0.0554556	0.070163	0.0341096	0.155882	0.826792	0.00846006	0.647	0.269	0.217	0.0774792	0.0697491	0.266642	0.0567144	0.0773418	0.463378	12	88.7186	0.000467	5.08e-09	TRUE	0.00590999	0.100422	0.0554556	0.0975314	-	-	-	0.305	1
met-c-946	Concentration of very large HDL particles	ieu-b-18	multiple sclerosis	0.136201	0.0744548	0.0673526	0.229954	0.215854	0.28673	-0.0121281	0.641	0.0348	0.0248	0.0920764	0.072804	0.205973	0.0736402	0.0801672	0.358314	10	93.5369	0.000488088	1.6e-08	TRUE	0.00506	0.136201	0.0744548	0.100605	-	-	-	0.067	1
met-c-947	Phospholipids in very large HDL	ieu-b-18	multiple sclerosis	0.121949	0.0593453	0.039888	0.0978222	0.150909	0.516842	0.00317119	0.861	0.0584	0.0404	0.0701919	0.0669853	0.294698	0.0455976	0.071137	0.521534	14	89.5	0.00063781	1.68e-08	TRUE	0.00131379	0.121949	0.0593453	0.0605583	-	-	-	0.07	1
met-c-948	Triglycerides in very large HDL	ieu-b-18	multiple sclerosis	0.0192172	0.0618106	0.755874	0.0549401	0.129729	0.67193	-0.00511966	0.751	0.0556	0.0387	0.0176844	0.0609955	0.77187	0.0197964	0.0650544	0.760895	12	114	0.00106778	6.05e-09	TRUE	1.11e-05	0.0192172	0.0618106	0.761686	-	-	-	0.104	1
met-c-949	Total lipids in very large VLDL	ieu-b-18	multiple sclerosis	-0.0360528	0.123506	0.770355	0.0758653	0.455064	0.867596	-0.00948431	0.797	0.113	0.0711868	0.00112269	0.133348	0.993282	0.265041	0.221791	0.232086	7	40.0415	3.36e-05	2.13e-09	TRUE	0.460143	-0.0360528	0.123506	0.780185	-	-	-	0.121	1
met-c-950	Concentration of very large VLDL particles	ieu-b-18	multiple sclerosis	-0.0082854	0.115821	0.942971	0.249232	0.415617	0.548728	-0.023258	0.517604	0.0373	0.0308	-0.0328148	0.128101	0.797824	-0.188561	0.212486	0.374861	10	36.1477	4.47e-05	3.61e-09	TRUE	0.406	-0.0082854	0.115821	0.944536	-	-	-	0.04	1
met-c-951	Phospholipids in very large VLDL	ieu-b-18	multiple sclerosis	-0.135624	0.10235	0.185138	-0.177498	0.357636	0.619677	0.00378204	0.902	0.0502	0.033	-0.200288	0.113983	0.0788887	-0.237699	0.151177	0.115875	12	42.8	5.66e-05	6.01e-09	TRUE	0.323	-0.135624	0.10235	0.212004	-	-	-	0.046	1
met-c-952	Triglycerides in very large VLDL	ieu-b-18	multiple sclerosis	-0.129834	0.104334	0.213347	-0.125388	0.327528	0.701844	-0.00039705	0.989	0.0498	0.0323	-0.170574	0.118369	0.149573	-0.232237	0.163826	0.156313	12	41.8	5.44e-05	5.89e-09	TRUE	0.330926	-0.129834	0.104334	0.239209	-	-	-	0.083	1
met-c-953	Total lipids in very small VLDL	ieu-b-18	multiple sclerosis	0.0459241	0.104955	0.661706	0.29135	0.340796	0.3926	-0.0241517	0.448	3.42e-06	3.9e-06	-0.036056	0.083105	0.66439	-0.0392237	0.0979172	0.688729	15	65.0002	0.000214	4.92e-08	TRUE	0.0643745	0.0459241	0.104955	0.66838	-0.0617364	0.061137	0.334286	<0.001	1
met-c-954	Concentration of very small VLDL particles	ieu-b-18	multiple sclerosis	0.0581691	0.104548	0.577947	0.312625	0.348115	0.369159	-0.0255948	0.443	4.66e-06	5.37e-06	0.00571302	0.0847481	0.946254	-0.0075552	0.10476	0.942507	15	63.9315	0.000210921	4.77e-08	TRUE	0.0685	0.0581691	0.104548	0.586731	-0.0435953	0.0626903	0.501227	<0.001	1
met-c-955	Phospholipids in very small VLDL	ieu-b-18	multiple sclerosis	0.0377936	0.0851394	0.657113	-0.00990089	0.165181	0.952204	0.00536249	0.734	9.45e-08	5.57e-08	-0.0362175	0.0761456	0.634334	-0.0940099	0.0757611	0.214652	21	61.2478	0.000451	6.6e-08	TRUE	0.00787676	0.0377936	0.0851394	0.661879	0.0679266	0.0539519	0.227264	<0.001	1
met-c-956	Triglycerides in very small VLDL	ieu-b-18	multiple sclerosis	0.036733	0.105032	0.72654	0.540995	0.34182	0.113493	-0.048413	0.122826	2.39e-05	0.000183	0.07346	0.0870201	0.398573	0.012911	0.0983845	0.895593	15	56.1	0.00015678	3.75e-08	TRUE	0.115	0.036733	0.105032	0.731745	-0.0450613	0.0861095	0.609569	<0.001	1
met-c-957	Total lipids in chylomicrons and largest VLDL particles	ieu-b-18	multiple sclerosis	-0.151166	0.0918559	0.0998286	0.22084	0.454709	0.627199	-0.0296	0.404	0.565	0.532	-0.138305	0.12094	0.252794	-0.137313	0.17156	0.42349	8	36.8	3.44e-05	1.7e-09	TRUE	0.461	-0.151166	0.083532	0.113269	-	-	-	0.593	1
met-c-958	Concentration of chylomicrons and largest VLDL particles	ieu-b-18	multiple sclerosis	0.0157893	0.116291	0.892	0.127452	0.405266	0.753149	-0.0108446	0.772	0.09	0.0584	0.0098085	0.125467	0.937688	-0.101122	0.212791	0.634632	8	39.2	3.89e-05	2.56e-09	TRUE	0.435801	0.0157893	0.116291	0.895822	-	-	-	0.096	1
met-c-959	Phospholipids in chylomicrons and largest VLDL particles	ieu-b-18	multiple sclerosis	-0.24693	0.130484	0.058436	0.123898	0.550998	0.822087	-0.0290016	0.487696	0.015	0.0131	-0.188203	0.124946	0.131997	-0.204956	0.156185	0.189432	10	39.1975	3.79e-05	1.67e-08	TRUE	0.418532	-0.24693	0.130484	0.0909848	-0.181873	0.108605	0.132539	0.03	1
met-c-960	Triglycerides in chylomicrons and largest VLDL particles	ieu-b-18	multiple sclerosis	-0.176276	0.094487	0.062096	-0.145583	0.360097	0.686001	-0.0026377	0.929	0.2	0.141	-0.187461	0.115516	0.10463	-0.178966	0.155633	0.250175	10	44.933	5.09e-05	4.94e-09	TRUE	0.343445	-0.176276	0.094487	0.0949608	-	-	-	0.216	1
met-d-Acetate	Acetate	ieu-b-18	multiple sclerosis	0.170135	0.371768	0.647213	1.07455	0.91934	0.242474	-0.0337812	0.283	0.0003	0.000844	0.586737	0.248988	0.0184487	0.497398	0.25488	0.0509973	8	58.4338	3.49e-06	2.49e-08	TRUE	0.680924	0.170135	0.371768	0.661079	0.4654	0.189053	0.0490033	0.005	1
met-d-Acetoacetate	Acetoacetate	ieu-b-18	multiple sclerosis	0.633359	0.254306	0.0127549	0.991868	0.719707	0.168156	-0.0122885	0.591	0.404	0.329	0.40307	0.33599	0.230275	0.243323	0.482017	0.613699	8	38.9724	1.1e-06	1.06e-08	TRUE	0.820245	0.633359	0.254306	0.0415636	-	-	-	0.375	1
met-d-Acetone	Acetone	ieu-b-18	multiple sclerosis	0.894339	0.409384	0.0289185	0.0350533	1.50161	0.981376	0.0285282	0.551	0.00254	0.00201	1.02399	0.376368	0.0065138	0.754804	0.620823	0.224056	9	36.9862	9.81e-07	2.52e-08	TRUE	0.842	0.894339	0.409384	0.0604279	1.2798	0.337374	0.00677257	0.007	1
met-d-Ala	Alanine	ieu-b-18	multiple sclerosis	0.13916	0.111129	0.210483	0.219308	0.289709	0.449054	-0.00304317	0.764	0.00743	0.00572	0.0969333	0.134448	0.470926	0.0662613	0.173253	0.702125	40	56.2	1.68e-05	3.03e-08	TRUE	0.345383	0.13916	0.111129	0.21794	0.225689	0.0894403	0.0160505	0.009	1
met-d-Albumin	Albumin	ieu-b-18	multiple sclerosis	-0.0582282	0.122213	0.633755	0.242504	0.19358	0.210304	-0.0144441	0.05	2.8e-05	0.000171	0.182865	0.125288	0.144412	0.153217	0.120519	0.203617	40	62.0713	6.01e-05	3.48e-08	TRUE	0.069	-0.0582282	0.122213	0.636414	-0.0736924	0.115546	0.527443	<0.001	1
met-d-ApoA1	Apolipoprotein A1	ieu-b-18	multiple sclerosis	0.0180271	0.0657825	0.784054	0.0850237	0.113251	0.452801	-0.00370476	0.467	0.00033	0.000303	0.112178	0.0811119	0.166665	0.134896	0.0808952	0.0954059	74	106.037	0.000284	5.74e-08	TRUE	6.64e-05	0.0180271	0.0657825	0.784828	0.0471657	0.0592348	0.428541	0.000675676	1
met-d-ApoB	Apolipoprotein B	ieu-b-18	multiple sclerosis	0.139663	0.093262	0.134254	0.276536	0.175796	0.115706	-0.00709425	0.358	1.51e-08	1.76e-08	0.195321	0.106545	0.0667689	0.172565	0.129243	0.181813	60	82.2473	9.97e-05	1.84e-07	TRUE	0.0216979	0.139663	0.093262	0.139585	0.100211	0.0777855	0.202847	<0.000833333333333333	1
met-d-ApoB_by_ApoA1	Ratio of apolipoprotein B to apolipoprotein A1	ieu-b-18	multiple sclerosis	0.00897691	0.128644	0.944368	0.144869	0.22523	0.520091	-0.00791068	0.462	2.94e-42	4.39e-42	-0.0510805	0.0933718	0.584333	-0.0119952	0.0998031	0.904333	64	98.0885	0.000201066	2e-06	TRUE	0.00216	0.00897691	0.128644	0.944589	-0.0408024	0.0733106	0.579964	<0.00078125	1
met-d-bOHbutyrate	3-Hydroxybutyrate	ieu-b-18	multiple sclerosis	-0.0346976	0.171497	0.839665	-0.740411	0.383316	0.0534097	0.0303288	0.0434	0.0294	0.0991	0.0683953	0.1952	0.726049	-0.0359302	0.284467	0.899489	18	55.7165	5.66e-06	1.14e-08	TRUE	0.585286	-0.0346976	0.171497	0.842066	0.0850238	0.15261	0.585148	0.031	1
met-d-Cholines	Total cholines	ieu-b-18	multiple sclerosis	0.00451339	0.0832478	0.956763	0.0191079	0.149803	0.898502	-0.00087884	0.906	3.01e-11	1.83e-11	0.0609993	0.0852478	0.474268	0.0772117	0.0854069	0.365972	63	115.13	0.000234056	1.01e-07	TRUE	0.000318919	0.00451339	0.0832478	0.956937	0.0100233	0.0733189	0.891727	<0.000793650793650794	1
met-d-Citrate	Citrate	ieu-b-18	multiple sclerosis	-0.0389417	0.0914868	0.67036	-0.147338	0.15555	0.343533	0.00663853	0.388	0.000157	0.000162	0.0268839	0.0938717	0.774579	-0.00320125	0.083589	0.969451	41	103.758	0.000113	4.32e-08	TRUE	0.0123985	-0.0389417	0.0914868	0.672642	-0.00859126	0.072633	0.906483	<0.001	1
met-d-Clinical_LDL_C	Clinical LDL cholesterol	ieu-b-18	multiple sclerosis	0.0586057	0.106605	0.582493	0.105314	0.157349	0.503302	-0.00353951	0.684	1.28e-11	8.38e-12	-0.0136985	0.0936374	0.88369	0.0303549	0.0912046	0.739269	40	137.583	0.000280332	1.84e-07	TRUE	8.87e-05	0.0586057	0.106605	0.585628	0.0308255	0.0794114	0.700173	<0.001	1
met-d-Creatinine	Creatinine	ieu-b-18	multiple sclerosis	-0.266814	0.183858	0.146725	0.255358	0.628761	0.684648	-0.0149523	0.385	9.97e-53	2.38e-52	-0.107256	0.121719	0.378221	-0.0638108	0.235375	0.786312	82	46.3423	1.96e-05	8.93e-06	TRUE	0.73	-0.266814	0.183858	0.150587	-0.208731	0.0888218	0.0212703	<0.000609756097560976	1
met-d-DHA	Docosahexaenoic acid	ieu-b-18	multiple sclerosis	0.0657597	0.0749715	0.380416	0.00219184	0.102806	0.98299	0.00598967	0.365	3.61e-06	4.07e-06	0.0409062	0.0607958	0.501045	0.0396919	0.0576627	0.491235	43	172.546	0.00129	4.34e-08	TRUE	9.56e-18	0.0657597	0.0749715	0.385406	0.0731967	0.0710888	0.30921	0.001	1
met-d-DHA_pct	Ratio of docosahexaenoic acid to total fatty acids	ieu-b-18	multiple sclerosis	0.0633755	0.0705185	0.368808	-0.0173066	0.0911439	0.849402	0.00771376	0.171	0.0469	0.0631	0.019338	0.0664798	0.771139	0.0186343	0.0657357	0.776815	32	167.566	0.000979	2.07e-08	TRUE	7.15e-14	0.0633755	0.0705185	0.375736	-	-	-	0.143	1
met-d-Gln	Glutamine	ieu-b-18	multiple sclerosis	-0.0200902	0.0770544	0.794302	-0.00314152	0.114576	0.978126	-0.0010824	0.84	4.09e-05	2.95e-05	-0.0697997	0.0807464	0.387351	-0.0363561	0.0736731	0.621674	60	87.8853	0.000381215	5.21e-08	TRUE	3.54e-06	-0.0200902	0.0770544	0.79521	-0.00299469	0.0719173	0.966928	<0.000833333333333333	1
met-d-Glucose	Glucose	ieu-b-18	multiple sclerosis	0.163884	0.1622	0.312313	0.145757	0.368647	0.692559	0.00079044	0.956	1.7e-07	9.4e-08	0.237458	0.141674	0.0937221	0.163984	0.14078	0.244088	29	62.6016	2.71e-05	7.78e-08	TRUE	0.236	0.163884	0.1622	0.320965	0.0864704	0.0992233	0.392131	<0.001	1
met-d-Gly	Glycine	ieu-b-18	multiple sclerosis	0.0225782	0.0644937	0.726276	0.00805979	0.0743882	0.91372	0.00273155	0.687	1.04e-16	6.64e-17	0.0154117	0.0362157	0.670434	0.0114987	0.0366458	0.753689	47	410.314	0.0156	2.43e-07	TRUE	1.69e-198	0.0225782	0.0644937	0.727874	-0.000264912	0.0429916	0.995113	<0.001	1
met-d-GlycA	Glycoprotein acetyls	ieu-b-18	multiple sclerosis	-0.0628127	0.150965	0.677356	-0.0244205	0.249756	0.922109	-0.00220162	0.846	1.33e-42	5.89e-43	-0.0813611	0.121318	0.502449	-0.000573814	0.111316	0.995887	59	79.343	0.000126153	2.7e-06	TRUE	0.0212197	-0.0628127	0.150965	0.678891	-0.14968	0.0863656	0.0890055	<0.000847457627118644	1
met-d-HDL_C	HDL cholesterol	ieu-b-18	multiple sclerosis	0.103431	0.0641883	0.107101	0.0987403	0.10688	0.355568	0.000248554	0.956	1.43e-06	1.04e-06	0.104206	0.0861212	0.226284	0.156646	0.076791	0.0413598	96	97.2846	0.000485277	1e-07	TRUE	1.82e-07	0.103431	0.0641883	0.110419	0.111573	0.0530088	0.0380966	<0.000520833333333333	1
met-d-HDL_CE	Cholesteryl esters in HDL	ieu-b-18	multiple sclerosis	0.123675	0.069448	0.0749413	0.143461	0.116161	0.216823	-0.0010206	0.831	2.68e-10	1.85e-10	0.104064	0.0870833	0.232089	0.169802	0.0770136	0.0274658	101	93.3749	0.000483	1.69e-07	TRUE	2.19e-07	0.123675	0.069448	0.0779778	0.102561	0.0565116	0.0727009	<0.000495049504950495	1
met-d-HDL_FC	Free cholesterol in HDL	ieu-b-18	multiple sclerosis	0.0741728	0.062128	0.232529	0.111755	0.098156	0.254892	-0.00229117	0.62	1.37e-06	1.09e-06	0.0959612	0.0726148	0.186331	0.0991403	0.0656645	0.131095	87	117.962	0.000584284	7.78e-08	TRUE	9.39e-09	0.0741728	0.062128	0.235811	0.0894983	0.0562051	0.115108	<0.000574712643678161	1
met-d-HDL_L	Total lipids in HDL	ieu-b-18	multiple sclerosis	0.0631685	0.0664225	0.341599	0.0873313	0.111756	0.43454	-0.00135964	0.787	6.38e-07	4.66e-07	0.10397	0.0774537	0.179482	0.140886	0.0715011	0.0487922	85	109.014	0.000424	7.68e-08	TRUE	1.05e-06	0.0631685	0.0664225	0.344327	0.0924831	0.0575452	0.111964	<0.000588235294117647	1
met-d-HDL_P	Concentration of HDL particles	ieu-b-18	multiple sclerosis	0.00470134	0.0747061	0.949821	0.0939901	0.134477	0.484596	-0.00451252	0.424	2.46e-05	2.37e-05	0.0922129	0.100855	0.360554	0.168288	0.0942774	0.0742562	73	86.9086	0.000200934	6.5e-08	TRUE	0.000824	0.00470134	0.0747061	0.949996	0.0399579	0.0681678	0.559647	<0.000684931506849315	1
met-d-HDL_PL	Phospholipids in HDL	ieu-b-18	multiple sclerosis	0.0132473	0.0671792	0.843676	0.0650946	0.11149	0.559314	-0.00305688	0.559	7.35e-06	6.16e-06	0.0951108	0.0784187	0.225184	0.121999	0.0744612	0.101334	76	114.438	0.000366	6.46e-08	TRUE	5.69e-06	0.0132473	0.0671792	0.844209	0.0362828	0.0622972	0.562082	<0.000657894736842105	1
met-d-HDL_size	Average diameter for HDL particles	ieu-b-18	multiple sclerosis	0.186442	0.113608	0.100778	0.120634	0.169294	0.476112	0.00461394	0.599	1.03e-87	9.3e-88	0.0894691	0.0645862	0.165971	0.118509	0.0600865	0.0485745	88	143.708	0.00111273	1.5e-05	TRUE	1.36e-12	0.186442	0.113608	0.104389	0.158511	0.0517999	0.00297027	<0.000568181818181818	1
met-d-HDL_TG	Triglycerides in HDL	ieu-b-18	multiple sclerosis	-0.15597	0.194454	0.422501	0.1352	0.288117	0.638888	-0.020895	0.173	2.74e-221	5.91e-215	0.0466193	0.0699937	0.505379	0.0298932	0.0592958	0.614165	70	128.27	0.000552	7.03e-05	TRUE	0.000284367	-0.15597	0.194454	0.425255	-0.0620206	0.0590123	0.297348	<0.000714285714285714	1
met-d-His	Histidine	ieu-b-18	multiple sclerosis	0.0300965	0.168365	0.858128	0.274709	0.395178	0.48696	-0.010778	0.492	0.0223	0.0196	-0.0633315	0.183134	0.729477	0.0750037	0.209688	0.720575	20	59.0188	9.65e-06	1.64e-08	TRUE	0.474393	0.0300965	0.168365	0.860021	0.102077	0.135496	0.460975	0.041	1
met-d-IDL_C	Cholesterol in IDL	ieu-b-18	multiple sclerosis	-0.0197133	0.101714	0.846323	0.196872	0.156694	0.208967	-0.0143729	0.0731	6.26e-18	1.87e-16	-0.0454997	0.0877467	0.604086	0.00435058	0.0860005	0.959654	56	121.384	0.000304289	2.08e-07	TRUE	4.47e-05	-0.0197133	0.101714	0.847037	-0.041846	0.081295	0.609001	<0.000892857142857143	1
met-d-IDL_C_pct	Cholesterol to total lipids ratio in IDL	ieu-b-18	multiple sclerosis	0.0373569	0.0673726	0.579248	-0.0239577	0.100442	0.811476	0.00481035	0.41	3.56e-09	3.67e-09	-0.0603607	0.0666125	0.364858	-0.0181682	0.0584818	0.756055	68	140.327	0.000552374	9.68e-08	TRUE	2.51e-08	0.0373569	0.0673726	0.581095	0.0270272	0.0587511	0.647054	<0.000735294117647059	1
met-d-IDL_CE	Cholesteryl esters in IDL	ieu-b-18	multiple sclerosis	-0.0190316	0.0968791	0.84426	0.181607	0.148768	0.222183	-0.0130781	0.0792	6.04e-16	9.91e-15	-0.0498962	0.0895579	0.577433	0.0275155	0.0873499	0.752759	60	114	0.000314346	1.99e-07	TRUE	3.28e-05	-0.0190316	0.0968791	0.844936	-0.0268421	0.0792561	0.736144	<0.000833333333333333	1
met-d-IDL_CE_pct	Cholesteryl esters to total lipids ratio in IDL	ieu-b-18	multiple sclerosis	0.0405689	0.0715685	0.570814	0.0244896	0.103024	0.812108	0.00121776	0.827	5.08e-06	3.6e-06	-0.028542	0.077435	0.712432	0.022002	0.0674644	0.744328	64	112.916	0.000424958	8e-08	TRUE	1.03e-06	0.0405689	0.0715685	0.572828	0.0550223	0.0519674	0.294087	<0.00078125	1
met-d-IDL_FC	Free cholesterol in IDL	ieu-b-18	multiple sclerosis	-0.0497121	0.0978386	0.611381	0.250508	0.144883	0.0838023	-0.0203927	0.00701	8.7e-17	1.44e-13	-0.0334165	0.0842669	0.691695	0.0150136	0.0822479	0.855159	56	123.952	0.000285335	2.03e-07	TRUE	7.8e-05	-0.0497121	0.0978386	0.613413	-0.0638847	0.0800358	0.428455	<0.000892857142857143	1
met-d-IDL_FC_pct	Free cholesterol to total lipids ratio in IDL	ieu-b-18	multiple sclerosis	0.1018	0.294312	0.729426	-0.127354	0.559144	0.819829	0.0109107	0.629	5.36e-149	8.61e-149	0.0717357	0.131517	0.585446	0.0906229	0.124742	0.467543	52	70.3819	6.87e-05	3.58e-05	TRUE	0.579	0.1018	0.294312	0.730848	-0.0252487	0.0959437	0.793627	<0.000961538461538462	1
met-d-IDL_L	Total lipids in IDL	ieu-b-18	multiple sclerosis	0.0242526	0.0968359	0.802239	0.148689	0.147871	0.314643	-0.00848879	0.266	8.6e-17	2.1e-16	0.0445578	0.0830014	0.591384	0.0261453	0.0772325	0.734966	57	123.187	0.00029663	2.28e-07	TRUE	5.73e-05	0.0242526	0.0968359	0.803155	0.0166378	0.0775882	0.831045	<0.00087719298245614	1
met-d-IDL_P	Concentration of IDL particles	ieu-b-18	multiple sclerosis	0.0372318	0.0935316	0.690581	0.138621	0.14154	0.327393	-0.00697343	0.34	1.74e-10	2.38e-10	-0.0529634	0.0889658	0.551627	-0.0307706	0.0891252	0.729905	51	119.325	0.000272	2.01e-07	TRUE	0.000115	0.0372318	0.0935316	0.692276	0.0119692	0.0689934	0.863017	<0.000980392156862745	1
met-d-IDL_PL	Phospholipids in IDL	ieu-b-18	multiple sclerosis	0.0876551	0.100361	0.382448	0.269559	0.170346	0.113555	-0.0109803	0.188	2.63e-15	1.05e-14	0.113567	0.0907988	0.211022	0.105989	0.0877541	0.227125	56	111	0.000183912	2.21e-07	TRUE	0.00166	0.0876551	0.100361	0.386246	0.0947645	0.0759768	0.218105	<0.000892857142857143	1
met-d-IDL_PL_pct	Phospholipids to total lipids ratio in IDL	ieu-b-18	multiple sclerosis	0.111647	0.0870017	0.199397	0.0505376	0.120515	0.674963	0.00632163	0.461	4.62e-12	4.72e-12	0.156306	0.0706444	0.0269273	0.14455	0.0630497	0.0218692	44	170.743	0.000828	1.57e-07	TRUE	9.14e-12	0.111647	0.0870017	0.20627	0.14898	0.0630098	0.0231329	<0.001	1
met-d-IDL_TG	Triglycerides in IDL	ieu-b-18	multiple sclerosis	-0.213575	0.204843	0.297122	0.0427665	0.339507	0.899759	-0.014755	0.344	8.99e-215	2.69e-212	0.0366622	0.086261	0.670826	0.0680264	0.0749538	0.364101	76	96.22	0.000291663	6.18e-05	TRUE	0.0267529	-0.213575	0.204843	0.300471	-0.150284	0.0730646	0.0435387	<0.000657894736842105	1
met-d-IDL_TG_pct	Triglycerides to total lipids ratio in IDL	ieu-b-18	multiple sclerosis	-0.189262	0.146099	0.19517	0.0338037	0.229324	0.882812	-0.0142795	0.208	1.38e-112	4.69e-110	0.0729745	0.079398	0.358045	-0.0273915	0.0668951	0.682195	78	113.174	0.00038975	1.83e-05	TRUE	0.00020211	-0.189262	0.146099	0.19904	-0.0703391	0.059777	0.243305	<0.000641025641025641	1
met-d-Ile	Isoleucine	ieu-b-18	multiple sclerosis	0.0451359	0.146979	0.758774	0.640251	0.337401	0.0577489	-0.024801	0.0544	0.2	0.364	0.197161	0.175783	0.262026	0.173153	0.192851	0.369261	15	65.2079	9.56e-06	5.86e-09	TRUE	0.469	0.0451359	0.146979	0.763294	-	-	-	0.241	1
met-d-L_HDL_C	Cholesterol in large HDL	ieu-b-18	multiple sclerosis	0.0851932	0.0671645	0.204646	0.149822	0.105114	0.154061	-0.0038247	0.424	5.53e-17	5.7e-17	0.0962325	0.0715774	0.178802	0.131763	0.0589965	0.0255221	110	110.88	0.000786	5.78e-07	TRUE	5.64e-11	0.0851932	0.0671645	0.207348	0.0809599	0.0509481	0.115081	<0.000454545454545455	1
met-d-L_HDL_C_pct	Cholesterol to total lipids ratio in large HDL	ieu-b-18	multiple sclerosis	0.222417	0.132709	0.0937417	0.0821982	0.211614	0.697694	0.00804673	0.395	1.5e-122	8.45e-122	0.153116	0.0795084	0.0541309	0.201025	0.0723388	0.00545361	100	96.7981	0.000435818	1.87e-05	TRUE	6.98e-05	0.222417	0.132709	0.0968972	0.183519	0.0618422	0.00388712	<0.0005	1
met-d-L_HDL_CE	Cholesteryl esters in large HDL	ieu-b-18	multiple sclerosis	0.0864031	0.0675565	0.200906	0.170552	0.106428	0.109044	-0.00480087	0.306	2.55e-17	3.64e-17	0.0953215	0.0722091	0.18681	0.131675	0.0601221	0.0285155	112	108	0.000758886	5.89e-07	TRUE	1.23e-10	0.0864031	0.0675565	0.203573	0.0808275	0.0478507	0.0941845	<0.000446428571428571	1
met-d-L_HDL_CE_pct	Cholesteryl esters to total lipids ratio in large HDL	ieu-b-18	multiple sclerosis	0.119338	0.0703932	0.0900167	0.197555	0.115305	0.0866523	-0.0045085	0.391	3.08e-08	3.19e-08	0.123623	0.0846036	0.143961	0.219335	0.0818863	0.00739472	80	98.2603	0.000325496	1.17e-07	TRUE	2.11e-05	0.119338	0.0703932	0.093955	0.142714	0.0578142	0.0158463	<0.000625	1
met-d-L_HDL_FC	Free cholesterol in large HDL	ieu-b-18	multiple sclerosis	0.0944182	0.0693826	0.173566	0.117793	0.105299	0.26329	-0.00150224	0.767	2.24e-19	1.43e-19	0.0918408	0.0648047	0.156426	0.117623	0.0556494	0.0345449	101	130	0.000968665	5.76e-07	TRUE	2.94e-13	0.0944182	0.0693826	0.176625	0.0976581	0.0513413	0.0602149	<0.000495049504950495	1
met-d-L_HDL_FC_pct	Free cholesterol to total lipids ratio in large HDL	ieu-b-18	multiple sclerosis	0.0925637	0.0761364	0.224076	0.312824	0.113444	0.00582393	-0.0150672	0.0109	7.89e-16	1.63e-13	0.0940696	0.0755641	0.213169	0.130674	0.0583667	0.0251658	74	132.655	0.000537054	1.93e-07	TRUE	4.68e-08	0.0925637	0.0761364	0.227993	0.0406655	0.0641292	0.528196	<0.000675675675675676	1
met-d-L_HDL_L	Total lipids in large HDL	ieu-b-18	multiple sclerosis	0.118404	0.0700136	0.0908063	0.142123	0.107249	0.185115	-0.00146668	0.77	1.92e-21	1.22e-21	0.0946001	0.0658738	0.15098	0.142343	0.0573369	0.0130436	111	117.082	0.000929645	6.28e-07	TRUE	9.54e-13	0.118404	0.0700136	0.0936378	0.113939	0.0503569	0.0257573	<0.00045045045045045	1
met-d-L_HDL_P	Concentration of large HDL particles	ieu-b-18	multiple sclerosis	0.116329	0.0686384	0.0901113	0.14573	0.10507	0.165449	-0.0018211	0.711	5.95e-21	4e-21	0.0928096	0.0654319	0.15607	0.120285	0.0560203	0.0317798	114	117	0.000984641	6.28e-07	TRUE	1.97e-13	0.116329	0.0686384	0.0928654	0.0990294	0.0507758	0.0537533	<0.00043859649122807	1
met-d-L_HDL_PL	Phospholipids in large HDL	ieu-b-18	multiple sclerosis	0.13612	0.11198	0.224146	0.0898042	0.170825	0.59909	0.00288039	0.719	1.97e-95	1.09e-95	0.0924641	0.0675617	0.171128	0.120974	0.0614111	0.0488499	106	118.16	0.000878707	1.5e-05	TRUE	5.92e-10	0.13612	0.11198	0.226872	0.125823	0.0521673	0.0177503	<0.000471698113207547	1
met-d-L_HDL_PL_pct	Phospholipids to total lipids ratio in large HDL	ieu-b-18	multiple sclerosis	-0.288452	0.136459	0.0345292	-0.215029	0.242532	0.375294	-0.00385458	0.714	5.65e-95	3.19e-95	-0.200427	0.0805444	0.0128318	-0.177977	0.0823427	0.0306635	91	85.7	0.000212152	1.79e-05	TRUE	0.013	-0.288452	0.136459	0.0372956	-0.217146	0.0582124	0.000353573	<0.000549450549450549	1
met-d-L_HDL_TG	Triglycerides in large HDL	ieu-b-18	multiple sclerosis	0.06468	0.0630096	0.304651	0.055998	0.0922291	0.543744	0.000738236	0.896	0.00151	0.00111	0.112429	0.0757851	0.137935	0.132142	0.0672636	0.0494682	48	182.111	0.000664	3.95e-08	TRUE	7.92e-10	0.06468	0.0630096	0.309906	0.0597852	0.0545916	0.279284	<0.001	1
met-d-L_HDL_TG_pct	Triglycerides to total lipids ratio in large HDL	ieu-b-18	multiple sclerosis	-0.194572	0.187147	0.298491	0.037976	0.312537	0.903288	-0.013317	0.353	6.54e-217	8.71e-215	-0.111329	0.0876848	0.204209	-0.0835114	0.0838423	0.319224	85	100.593	0.000341573	7.03e-05	TRUE	0.0152601	-0.194572	0.187147	0.301475	-0.15954	0.0513725	0.00268041	<0.000588235294117647	1
met-d-L_LDL_C	Cholesterol in large LDL	ieu-b-18	multiple sclerosis	0.104558	0.105407	0.321223	0.0552053	0.161205	0.732009	0.0035079	0.684	1.72e-12	1.13e-12	0.0473189	0.0920761	0.607315	0.024823	0.090944	0.784893	44	127	0.000252397	1.93e-07	TRUE	0.000206	0.104558	0.105407	0.326773	0.0966832	0.0766818	0.214859	<0.001	1
met-d-L_LDL_C_pct	Cholesterol to total lipids ratio in large LDL	ieu-b-18	multiple sclerosis	0.159393	0.118644	0.179124	0.339563	0.23957	0.156371	-0.00888497	0.386	2.68e-22	3.91e-22	0.131523	0.106339	0.216151	0.169044	0.103225	0.101499	65	75.0505	7.22e-05	3.88e-07	TRUE	0.0584653	0.159393	0.118644	0.183869	0.16224	0.0815963	0.0516714	<0.000769230769230769	1
met-d-L_LDL_CE	Cholesteryl esters in large LDL	ieu-b-18	multiple sclerosis	0.10494	0.105244	0.318712	0.0445746	0.161728	0.782844	0.00441235	0.621	2.16e-12	1.56e-12	0.0172199	0.0924319	0.85221	0.0167997	0.0895944	0.851262	43	129	0.000245134	1.92e-07	TRUE	0.000255606	0.10494	0.105244	0.324422	0.0981086	0.0755267	0.201774	<0.001	1
met-d-L_LDL_CE_pct	Cholesteryl esters to total lipids ratio in large LDL	ieu-b-18	multiple sclerosis	0.015684	0.110584	0.887215	-0.0602681	0.189466	0.750414	0.00493791	0.62	2.17e-08	1.59e-08	0.0926222	0.109168	0.396194	0.0133897	0.0976955	0.890987	39	100.058	0.000109152	8.52e-08	TRUE	0.0147	0.015684	0.110584	0.887964	0.017126	0.077754	0.826987	<0.001	1
met-d-L_LDL_FC	Free cholesterol in large LDL	ieu-b-18	multiple sclerosis	0.0891928	0.145845	0.54083	0.149862	0.218909	0.493606	-0.0043404	0.708	2.08e-44	1.19e-44	0.0327561	0.0899983	0.715885	-0.00221843	0.0879507	0.979877	51	121.153	0.000320758	1.87e-06	TRUE	7.05e-05	0.0891928	0.145845	0.543601	0.0630081	0.0728059	0.391396	<0.000980392156862745	1
met-d-L_LDL_FC_pct	Free cholesterol to total lipids ratio in large LDL	ieu-b-18	multiple sclerosis	0.160798	0.158829	0.311349	-0.0314556	0.244357	0.897573	0.0118602	0.301	1.89e-198	3.31e-196	-0.0975106	0.0818604	0.233582	-0.0682044	0.0703105	0.332024	96	105.653	0.000707524	5.58e-05	TRUE	4.29e-06	0.160798	0.158829	0.31392	0.112054	0.0604004	0.0669968	<0.000520833333333333	1
met-d-L_LDL_L	Total lipids in large LDL	ieu-b-18	multiple sclerosis	0.0949495	0.100842	0.346412	0.0580467	0.15396	0.706155	0.00264792	0.749	5.48e-12	3.38e-12	0.00178851	0.0902145	0.984183	0.034568	0.0857503	0.686857	46	125.056	0.000259	1.92e-07	TRUE	0.000167798	0.0949495	0.100842	0.35144	0.0874484	0.0730689	0.238262	<0.001	1
met-d-L_LDL_P	Concentration of large LDL particles	ieu-b-18	multiple sclerosis	0.0391012	0.149754	0.794013	0.228285	0.2716	0.400618	-0.0106	0.403	1.37e-35	3.15e-35	0.184943	0.113405	0.102927	0.196248	0.133503	0.141564	50	97.138	0.000114113	1.89e-06	TRUE	0.0253334	0.0391012	0.149754	0.795108	0.0368651	0.0855525	0.668549	<0.001	1
met-d-L_LDL_PL	Phospholipids in large LDL	ieu-b-18	multiple sclerosis	0.0472431	0.110063	0.667751	0.0919472	0.165348	0.578154	-0.00306646	0.715	1.23e-14	7.63e-15	-0.0683093	0.094449	0.469532	0.0256068	0.0930263	0.783113	46	119	0.000250337	2.05e-07	TRUE	0.000222	0.0472431	0.110063	0.669799	0.0331	0.0857249	0.701405	<0.001	1
met-d-L_LDL_PL_pct	Phospholipids to total lipids ratio in large LDL	ieu-b-18	multiple sclerosis	-0.00652873	0.261167	0.980056	-0.0895991	0.391566	0.819007	0.00686831	0.774	4.4e-232	2.54e-232	-0.0671317	0.0683199	0.3258	-0.105027	0.07572	0.165429	46	149.4	0.00049151	9.91e-05	TRUE	0.00332551	-0.00652873	0.261167	0.980167	-0.0884258	0.0523467	0.0987664	<0.001	1
met-d-L_LDL_TG	Triglycerides in large LDL	ieu-b-18	multiple sclerosis	-0.181481	0.177889	0.307636	0.0645054	0.262673	0.806013	-0.0177909	0.205	3.26e-204	2.18e-199	0.0173518	0.0653336	0.790557	-0.0137724	0.057403	0.810389	73	127.669	0.000755579	5.87e-05	TRUE	1.9e-06	-0.181481	0.177889	0.311052	-0.115225	0.0588419	0.0544339	<0.000684931506849315	1
met-d-L_LDL_TG_pct	Triglycerides to total lipids ratio in large LDL	ieu-b-18	multiple sclerosis	-0.0406596	0.0702546	0.56276	-0.0186817	0.103292	0.856475	-0.00165812	0.77	2.68e-11	1.77e-11	0.0384931	0.0640842	0.548063	0.031533	0.0562363	0.574986	71	132	0.000604034	1.27e-07	TRUE	5.88e-09	-0.0406596	0.0702546	0.564618	-0.00718008	0.0583717	0.902476	<0.000704225352112676	1
met-d-L_VLDL_C	Cholesterol in large VLDL	ieu-b-18	multiple sclerosis	-0.191454	0.193161	0.321604	-0.192936	0.387237	0.618316	7.57e-05	0.996	1.89e-90	5.76e-91	-0.118139	0.0975201	0.225728	-0.107888	0.0976156	0.269061	58	86.3083	8.79e-05	1.89e-05	TRUE	0.227381	-0.191454	0.193161	0.325793	-0.126728	0.070524	0.0779366	<0.000862068965517241	1
met-d-L_VLDL_C_pct	Cholesterol to total lipids ratio in large VLDL	ieu-b-18	multiple sclerosis	0.0481399	0.221667	0.828074	0.00308601	0.355928	0.993082	0.00307361	0.871	1.95e-124	5.93e-125	-0.00653053	0.0915906	0.943158	-0.00941494	0.0868464	0.913671	49	137.372	0.000281592	2.81e-05	TRUE	0.00579364	0.0481399	0.221667	0.828995	-0.0491434	0.0656573	0.458151	<0.001	1
met-d-L_VLDL_CE	Cholesteryl esters in large VLDL	ieu-b-18	multiple sclerosis	-0.0445301	0.0930419	0.632221	-0.0138874	0.178876	0.938117	-0.00159026	0.841	3.22e-10	2.03e-10	-0.106718	0.0957035	0.264813	-0.040354	0.0956488	0.6731	61	83.5656	9.64e-05	1.05e-07	TRUE	0.0225554	-0.0445301	0.0930419	0.633961	-0.0922639	0.0835017	0.27375	<0.000819672131147541	1
met-d-L_VLDL_CE_pct	Cholesteryl esters to total lipids ratio in large VLDL	ieu-b-18	multiple sclerosis	0.148815	0.192873	0.440369	-0.0073619	0.329438	0.982171	0.00907365	0.558	7.26e-117	1.4e-116	0.0347054	0.0957938	0.717133	0.0248524	0.0951214	0.793884	63	115.98	0.000240848	2.8e-05	TRUE	0.0139845	0.148815	0.192873	0.4433	0.167582	0.0658844	0.0138136	<0.000793650793650794	1
met-d-L_VLDL_FC	Free cholesterol in large VLDL	ieu-b-18	multiple sclerosis	-0.163299	0.173401	0.346324	-0.131247	0.34805	0.706105	-0.00155043	0.915	1.38e-75	4.87e-76	-0.133601	0.0955183	0.161905	-0.100996	0.104201	0.332426	63	87.2983	9.47e-05	1.45e-05	TRUE	0.155	-0.163299	0.173401	0.349979	-0.0741236	0.0648752	0.257838	<0.000793650793650794	1
met-d-L_VLDL_FC_pct	Free cholesterol to total lipids ratio in large VLDL	ieu-b-18	multiple sclerosis	-0.184403	0.178978	0.302864	-0.0986724	0.290764	0.734342	-0.00536372	0.707	1.48e-83	8.79e-84	-0.103565	0.0936378	0.268719	-0.120236	0.0859272	0.161729	57	101.509	0.000298521	1.04e-05	TRUE	0.000736	-0.184403	0.178978	0.307293	-0.154446	0.0743863	0.0431363	<0.00087719298245614	1
met-d-L_VLDL_L	Total lipids in large VLDL	ieu-b-18	multiple sclerosis	-0.21596	0.179198	0.228148	-0.160174	0.367018	0.662532	-0.00261688	0.861	1.74e-73	6.64e-74	-0.109174	0.100004	0.274966	-0.135087	0.110578	0.221841	63	82.9317	9.01e-05	1.45e-05	TRUE	0.172	-0.21596	0.179198	0.232728	-0.14384	0.0673072	0.0366781	<0.000793650793650794	1
met-d-L_VLDL_P	Concentration of large VLDL particles	ieu-b-18	multiple sclerosis	-0.188654	0.175149	0.281433	-0.136206	0.359696	0.704932	-0.00246935	0.867	2.2e-74	8.32e-75	-0.110983	0.0987057	0.260852	-0.129354	0.107919	0.230676	64	84.7	9.45e-05	1.45e-05	TRUE	0.155351	-0.188654	0.175149	0.285541	-0.147259	0.0639964	0.0248794	<0.00078125	1
met-d-L_VLDL_PL	Phospholipids in large VLDL	ieu-b-18	multiple sclerosis	-0.184321	0.171856	0.283482	-0.148813	0.350341	0.671007	-0.00174143	0.907	6.21e-75	2.22e-75	-0.13882	0.0945309	0.141964	-0.140836	0.102571	0.169732	64	88.1811	9.84e-05	1.45e-05	TRUE	0.141757	-0.184321	0.171856	0.287573	-0.144883	0.0639401	0.0270771	<0.00078125	1
met-d-L_VLDL_PL_pct	Phospholipids to total lipids ratio in large VLDL	ieu-b-18	multiple sclerosis	-0.151915	0.146401	0.299427	0.0200437	0.242853	0.934222	-0.0107449	0.374	2.73e-92	2.1e-91	-0.0748646	0.0828314	0.366091	-0.0374048	0.0713475	0.600096	73	103.719	0.000348	1.9e-05	TRUE	0.00059039	-0.151915	0.146401	0.302899	-0.0953566	0.0516689	0.0694465	<0.000684931506849315	1
met-d-L_VLDL_TG	Triglycerides in large VLDL	ieu-b-18	multiple sclerosis	-0.375124	0.264469	0.156072	-0.0910952	0.561532	0.871128	-0.0120066	0.566	8.61e-161	2.36e-160	-0.0900952	0.107065	0.400066	-0.0303867	0.108582	0.779592	64	72.1312	7.98e-05	5.33e-05	TRUE	0.694	-0.375124	0.264469	0.161	-0.0918896	0.0749033	0.224699	<0.00078125	1
met-d-L_VLDL_TG_pct	Triglycerides to total lipids ratio in large VLDL	ieu-b-18	multiple sclerosis	-0.0564632	0.214013	0.79191	-0.108827	0.332082	0.743131	0.00353367	0.836	5.57e-133	1.93e-133	-0.00418295	0.0851669	0.960828	0.0104518	0.0792071	0.895019	55	112.071	0.00036	3.04e-05	TRUE	0.00122951	-0.0564632	0.214013	0.792915	0.0631761	0.0633326	0.323409	<0.000909090909090909	1
met-d-LA	Linoleic acid	ieu-b-18	multiple sclerosis	-0.0598322	0.145897	0.681734	-0.174897	0.294242	0.552247	0.00681582	0.652	3.38e-40	2.3e-40	-0.0404129	0.0990124	0.683157	-0.0666669	0.101289	0.510419	52	105	0.000102303	1.84e-06	TRUE	0.0353366	-0.0598322	0.145897	0.683452	-0.0463527	0.0850957	0.588526	<0.000961538461538462	1
met-d-LA_pct	Ratio of linoleic acid to total fatty acids	ieu-b-18	multiple sclerosis	0.164463	0.260871	0.528409	-0.237359	0.392647	0.545506	0.0243959	0.174	6.21e-143	3.16e-137	-0.00927302	0.0922534	0.919934	-0.0502849	0.0846249	0.552372	50	89.3091	0.000269	3.83e-05	TRUE	0.0141795	0.164463	0.260871	0.531338	0.161931	0.124105	0.198902	<0.001	1
met-d-Lactate	Lactate	ieu-b-18	multiple sclerosis	0.155775	0.300892	0.604662	0.177705	1.04765	0.865307	-0.000774238	0.983	2.16e-05	1.09e-05	-0.162574	0.267988	0.544086	-0.145943	0.361834	0.686697	15	45.9626	4.1e-06	4.12e-08	TRUE	0.662	0.155775	0.300892	0.612745	0.115283	0.21815	0.606819	<0.001	1
met-d-LDL_C	LDL cholesterol	ieu-b-18	multiple sclerosis	0.0700035	0.109884	0.524081	0.0920821	0.164756	0.57623	-0.00161619	0.856	1.84e-13	9.89e-14	-0.0152635	0.0933223	0.87008	0.018888	0.0876868	0.829453	41	132.073	0.000251	1.91e-07	TRUE	0.000213679	0.0700035	0.109884	0.52771	0.0727836	0.0811616	0.375798	<0.001	1
met-d-LDL_CE	Cholesteryl esters in LDL	ieu-b-18	multiple sclerosis	0.094209	0.123982	0.447338	0.286953	0.228559	0.209302	-0.0103564	0.315482	2.51e-11	4.35e-11	0.205322	0.124723	0.0997165	0.170839	0.152135	0.261461	41	93.1819	7.3e-05	1.81e-07	TRUE	0.051061	0.094209	0.123982	0.451794	0.0757442	0.0940232	0.425626	<0.001	1
met-d-LDL_FC	Free cholesterol in LDL	ieu-b-18	multiple sclerosis	0.0343586	0.144584	0.812162	0.081036	0.203694	0.690755	-0.00404056	0.742	3.11e-46	1.6e-46	-0.0409867	0.0834415	0.623283	-0.0329161	0.0758135	0.664164	46	163.544	0.000516329	1.86e-06	TRUE	2.87e-07	0.0343586	0.144584	0.813241	0.0015758	0.0759181	0.983541	<0.001	1
met-d-LDL_L	Total lipids in LDL	ieu-b-18	multiple sclerosis	0.0630924	0.105621	0.550276	0.088019	0.160574	0.583588	-0.00176817	0.835	1.03e-12	5.76e-13	-0.0413292	0.0941527	0.660691	0.0158768	0.0921474	0.863203	43	128.021	0.000241214	1.9e-07	TRUE	0.000287	0.0630924	0.105621	0.553483	0.0475349	0.0820211	0.565555	<0.001	1
met-d-LDL_P	Concentration of LDL particles	ieu-b-18	multiple sclerosis	0.115499	0.0989862	0.243286	0.257672	0.186184	0.166369	-0.00738032	0.367	6.97e-10	8.33e-10	0.184872	0.110778	0.095148	0.177721	0.126793	0.161017	57	84.0157	0.000103	1.86e-07	TRUE	0.0197714	0.115499	0.0989862	0.24823	0.0713931	0.0835647	0.396688	<0.00087719298245614	1
met-d-LDL_PL	Phospholipids in LDL	ieu-b-18	multiple sclerosis	0.0360328	0.106695	0.735576	0.0908242	0.159461	0.568969	-0.00390438	0.641314	4.9e-14	3.39e-14	-0.0242956	0.0928459	0.793571	0.0186212	0.0895673	0.835306	44	129.919	0.000280178	1.91e-07	TRUE	8.97e-05	0.0360328	0.106695	0.737219	0.0159552	0.0862022	0.854094	<0.001	1
met-d-LDL_size	Average diameter for LDL particles	ieu-b-18	multiple sclerosis	0.350278	0.478669	0.464305	-0.212226	0.864523	0.806083	0.0264079	0.434	1.16e-268	6.01e-265	0.186534	0.149648	0.212588	-0.0206038	0.143388	0.885743	42	68.2064	6.39e-05	0.000124	FALSE	0.450065	0.350278	0.478669	0.468468	0.385275	0.133473	0.00654672	<0.001	1
met-d-LDL_TG	Triglycerides in LDL	ieu-b-18	multiple sclerosis	-0.204819	0.184457	0.266831	-0.0632773	0.289217	0.826815	-0.00915312	0.524	4.78e-208	2.66e-207	0.0130232	0.074438	0.861116	-0.0082895	0.0676229	0.902436	77	110.184	0.000476971	5.88e-05	TRUE	0.000660212	-0.204819	0.184457	0.270332	-0.095912	0.0554715	0.0882118	<0.000649350649350649	1
met-d-Leu	Leucine	ieu-b-18	multiple sclerosis	0.12779	0.189943	0.501088	0.199739	0.388301	0.606979	-0.00352318	0.83	0.000273	0.000161	0.187444	0.16038	0.242506	0.100511	0.148932	0.499755	17	81.1134	2.49e-05	3.48e-08	TRUE	0.249	0.12779	0.189943	0.510688	0.108079	0.122809	0.393682	<0.001	1
met-d-M_HDL_C	Cholesterol in medium HDL	ieu-b-18	multiple sclerosis	0.0521241	0.0687939	0.448639	0.195947	0.118375	0.097862	-0.00742072	0.137	5.3e-06	1e-05	0.124585	0.0905726	0.168968	0.179251	0.0838395	0.0325146	84	94.1847	0.000290575	7.24e-08	TRUE	5.55e-05	0.0521241	0.0687939	0.450785	0.0947811	0.0614589	0.126975	<0.000595238095238095	1
met-d-M_HDL_C_pct	Cholesterol to total lipids ratio in medium HDL	ieu-b-18	multiple sclerosis	0.1374	0.192884	0.476251	0.0140986	0.359818	0.968745	0.00638359	0.684	3.61e-207	2.9e-207	0.114184	0.0956204	0.232423	0.0815542	0.0969197	0.400089	88	85.5944	0.00024974	8.13e-05	TRUE	0.102944	0.1374	0.192884	0.478157	0.129196	0.060494	0.0358021	<0.000568181818181818	1
met-d-M_HDL_CE	Cholesteryl esters in medium HDL	ieu-b-18	multiple sclerosis	0.0701596	0.0697471	0.314457	0.184506	0.121523	0.128945	-0.00581627	0.251	7.97e-07	1.05e-06	0.131518	0.0906412	0.146789	0.180461	0.0868682	0.0377635	90	87.9619	0.000282328	9.6e-08	TRUE	7.41e-05	0.0701596	0.0697471	0.317184	0.084742	0.0611259	0.169224	<0.000555555555555556	1
met-d-M_HDL_CE_pct	Cholesteryl esters to total lipids ratio in medium HDL	ieu-b-18	multiple sclerosis	0.0808761	0.0717878	0.259912	0.0065429	0.128926	0.959525	0.00394245	0.487	6.53e-08	5.85e-08	0.0675605	0.0852555	0.4281	0.0388464	0.0813567	0.633018	85	85.1167	0.000209303	1.37e-07	TRUE	0.000706679	0.0808761	0.0717878	0.26312	0.0823287	0.0580067	0.159697	<0.000588235294117647	1
met-d-M_HDL_FC	Free cholesterol in medium HDL	ieu-b-18	multiple sclerosis	0.0515044	0.0687314	0.453642	0.0461311	0.119519	0.699516	0.000300356	0.956	1.99e-06	1.41e-06	0.110843	0.0802555	0.167242	0.12758	0.0743772	0.086288	80	104.514	0.000329969	7.32e-08	TRUE	1.71e-05	0.0515044	0.0687314	0.455867	0.0624153	0.0657102	0.345119	<0.000625	1
met-d-M_HDL_FC_pct	Free cholesterol to total lipids ratio in medium HDL	ieu-b-18	multiple sclerosis	0.103682	0.0890655	0.244378	0.0976426	0.1355	0.47115	0.000405771	0.953	1.88e-35	9.08e-36	0.0969617	0.0709494	0.171741	0.120833	0.0632185	0.0559581	86	133	0.000753102	1.35e-06	TRUE	2.7e-10	0.103682	0.0890655	0.247635	0.0916015	0.0524472	0.0846525	<0.000581395348837209	1
met-d-M_HDL_L	Total lipids in medium HDL	ieu-b-18	multiple sclerosis	0.0012404	0.0683177	0.985514	0.0253739	0.116159	0.827086	-0.00140807	0.797	1.02e-05	7.53e-06	0.0862896	0.0850097	0.310079	0.132226	0.0783575	0.0915116	75	107	0.000284738	7.57e-08	TRUE	6.66e-05	0.0012404	0.0683177	0.985563	0.0391594	0.0612162	0.524405	<0.000666666666666667	1
met-d-M_HDL_P	Concentration of medium HDL particles	ieu-b-18	multiple sclerosis	0.0214744	0.0645223	0.739269	0.113758	0.107536	0.290123	-0.00524327	0.284	0.000107	0.000124	0.0838386	0.0850819	0.324434	0.148538	0.0821809	0.0706911	78	106.212	0.000331	6.17e-08	TRUE	1.6e-05	0.0214744	0.0645223	0.740173	0.0612898	0.0562979	0.279833	<0.000641025641025641	1
met-d-M_HDL_PL	Phospholipids in medium HDL	ieu-b-18	multiple sclerosis	-0.0209169	0.0728648	0.774063	0.076731	0.123989	0.536013	-0.00590295	0.330268	5.7e-07	6.65e-07	0.0865072	0.0854508	0.311364	0.152778	0.0798339	0.0556579	67	116.416	0.00026233	7.64e-08	TRUE	0.000131	-0.0209169	0.0728648	0.774962	0.0198318	0.0656855	0.763691	<0.000746268656716418	1
met-d-M_HDL_PL_pct	Phospholipids to total lipids ratio in medium HDL	ieu-b-18	multiple sclerosis	-0.148996	0.0916604	0.104052	-0.175664	0.164492	0.285556	0.0013055	0.845	7.19e-26	4.08e-26	-0.122332	0.0941006	0.193595	-0.212295	0.0923381	0.0214989	98	77.1883	0.000229247	5.8e-07	TRUE	0.000550508	-0.148996	0.0916604	0.107297	-0.156184	0.0607545	0.0118285	<0.000510204081632653	1
met-d-M_HDL_TG	Triglycerides in medium HDL	ieu-b-18	multiple sclerosis	-0.131307	0.202074	0.515824	0.0968257	0.31007	0.754835	-0.016689	0.332	1.47e-224	1.97e-221	0.0297257	0.0762627	0.696699	0.0398782	0.0622984	0.522097	67	126.741	0.000456801	7.03e-05	TRUE	0.00179916	-0.131307	0.202074	0.518079	-0.0569367	0.0549808	0.304774	<0.000746268656716418	1
met-d-M_HDL_TG_pct	Triglycerides to total lipids ratio in medium HDL	ieu-b-18	multiple sclerosis	-0.0925466	0.139736	0.507782	0.0524464	0.233981	0.822642	-0.00827706	0.439	2.99e-100	9.55e-100	-0.0523808	0.0796669	0.510861	-0.00436626	0.0713056	0.951174	86	93.0239	0.000318164	1.54e-05	TRUE	0.000831733	-0.0925466	0.139736	0.509574	-0.0271474	0.0488761	0.580209	<0.000581395348837209	1
met-d-M_LDL_C	Cholesterol in medium LDL	ieu-b-18	multiple sclerosis	0.012928	0.124064	0.917007	0.328424	0.238077	0.167746	-0.0166086	0.123	1.93e-12	1.57e-11	0.163826	0.118287	0.166057	0.168672	0.15093	0.26376	44	87.8004	6.59e-05	1.8e-07	TRUE	0.0645039	0.012928	0.124064	0.917492	-0.0435579	0.102156	0.672056	<0.001	1
met-d-M_LDL_C_pct	Cholesterol to total lipids ratio in medium LDL	ieu-b-18	multiple sclerosis	-0.0165821	0.126579	0.895774	-0.153062	0.209369	0.46474	0.00952559	0.412	5.77e-13	7.76e-13	-0.0711563	0.0998753	0.476185	-0.107288	0.0817648	0.189469	34	126.169	0.000159551	1.06e-07	TRUE	0.00311	-0.0165821	0.126579	0.896569	-0.077545	0.101807	0.452194	<0.001	1
met-d-M_LDL_CE	Cholesteryl esters in medium LDL	ieu-b-18	multiple sclerosis	-0.0870809	0.0995579	0.38175	-0.0433531	0.161878	0.788844	-0.00279366	0.731	1.11e-13	7.03e-14	-0.216546	0.0965037	0.0248376	-0.136302	0.0980021	0.164283	55	103.69	0.000224049	1.96e-07	TRUE	0.000482963	-0.0870809	0.0995579	0.385624	-0.109559	0.0810649	0.182501	<0.000909090909090909	1
met-d-M_LDL_CE_pct	Cholesteryl esters to total lipids ratio in medium LDL	ieu-b-18	multiple sclerosis	-0.275897	0.298304	0.355024	0.152359	0.531949	0.77456	-0.0236208	0.331	3.08e-139	3.4e-136	-0.0961642	0.111479	0.388346	-0.044226	0.121068	0.714888	43	96.3438	8.68e-05	2.41e-05	TRUE	0.290307	-0.275897	0.298304	0.360308	-0.172273	0.0819342	0.0421826	<0.001	1
met-d-M_LDL_FC	Free cholesterol in medium LDL	ieu-b-18	multiple sclerosis	-0.0105689	0.13792	0.938917	0.0926581	0.200503	0.643989	-0.00763161	0.476	1.6e-33	2.34e-33	-0.0312722	0.0901823	0.728767	0.0270389	0.0859427	0.753053	46	127.129	0.000331351	1.5e-06	TRUE	4.51e-05	-0.0105689	0.13792	0.939257	-0.0170723	0.0808625	0.833809	<0.001	1
met-d-M_LDL_FC_pct	Free cholesterol to total lipids ratio in medium LDL	ieu-b-18	multiple sclerosis	0.161696	0.193854	0.404217	-0.113899	0.310863	0.714069	0.0160269	0.257	2.57e-219	8.18e-216	-0.141681	0.0773159	0.0668769	-0.0721665	0.0746481	0.333666	84	101.857	0.000584003	7.03e-05	TRUE	0.000149432	0.161696	0.193854	0.406611	0.138732	0.066652	0.0407614	<0.000595238095238095	1
met-d-M_LDL_L	Total lipids in medium LDL	ieu-b-18	multiple sclerosis	0.00487718	0.118687	0.967222	0.316056	0.227668	0.165067	-0.0162713	0.111	1.82e-12	1.51e-11	0.16086	0.115442	0.163489	0.134778	0.147283	0.36014	48	84.6372	6.89e-05	1.82e-07	TRUE	0.0586	0.00487718	0.118687	0.967396	-0.0493058	0.0988532	0.620365	<0.001	1
met-d-M_LDL_P	Concentration of medium LDL particles	ieu-b-18	multiple sclerosis	-0.0908959	0.0902088	0.313639	-0.0878169	0.135224	0.51607	-0.000234	0.975	5.6e-14	3.09e-14	-0.156199	0.0813346	0.0548016	-0.103864	0.0766502	0.175406	55	128.524	0.000567	1.74e-07	TRUE	1.92e-08	-0.0908959	0.0902088	0.318133	-0.119225	0.0726409	0.107012	<0.000909090909090909	1
met-d-M_LDL_PL	Phospholipids in medium LDL	ieu-b-18	multiple sclerosis	0.00941253	0.0965492	0.922338	0.0780263	0.148084	0.598258	-0.00466415	0.539	3.13e-12	2.62e-12	-0.0557142	0.0935041	0.551277	-0.00483472	0.0886744	0.956519	52	111.581	0.000238175	1.83e-07	TRUE	0.000312	0.00941253	0.0965492	0.92272	-0.028401	0.0799059	0.723793	<0.000961538461538462	1
met-d-M_LDL_PL_pct	Phospholipids to total lipids ratio in medium LDL	ieu-b-18	multiple sclerosis	0.124948	0.343356	0.715931	-0.450495	0.527859	0.393416	0.0498577	0.156	1.06e-205	3.21e-192	-0.102144	0.0824687	0.215502	-0.138027	0.0726536	0.0574602	32	170	0.000319621	6.78e-05	TRUE	0.0204844	0.124948	0.343356	0.718401	0.00031313	0.0858526	0.997118	<0.001	1
met-d-M_LDL_TG	Triglycerides in medium LDL	ieu-b-18	multiple sclerosis	-0.243204	0.184182	0.186683	-0.119803	0.318985	0.707233	-0.00700876	0.635	9.87e-206	1.29e-205	-0.00417696	0.0781702	0.957386	0.013167	0.0787129	0.867151	81	95.5505	0.000258521	5.88e-05	TRUE	0.0432783	-0.243204	0.184182	0.190449	-0.170707	0.0620687	0.00750214	<0.000617283950617284	1
met-d-M_LDL_TG_pct	Triglycerides to total lipids ratio in medium LDL	ieu-b-18	multiple sclerosis	-0.0500461	0.0789654	0.526229	0.0197273	0.114142	0.862784	-0.00585213	0.396	5.26e-13	6.31e-13	0.0502469	0.0650125	0.439593	0.0416703	0.0577269	0.470385	55	162.91	0.000661653	2.36e-07	TRUE	1.32e-09	-0.0500461	0.0789654	0.528905	-0.0458293	0.0512723	0.375866	<0.000909090909090909	1
met-d-M_VLDL_C	Cholesterol in medium VLDL	ieu-b-18	multiple sclerosis	0.141316	0.309369	0.647823	-0.19384	0.494824	0.695254	0.0225998	0.385	1.40808709064755e-321	3.36012316506871e-317	-0.010145	0.106987	0.924454	-0.0406862	0.101391	0.688212	54	116.556	0.000271024	0.000143	TRUE	0.278653	0.141316	0.309369	0.64969	0.144052	0.0888303	0.111712	<0.000925925925925926	1
met-d-M_VLDL_C_pct	Cholesterol to total lipids ratio in medium VLDL	ieu-b-18	multiple sclerosis	0.0991146	0.182642	0.587355	0.104996	0.292225	0.719371	-0.000332986	0.979	3.13e-134	9.1e-135	0.117701	0.102167	0.249303	0.0918009	0.100358	0.360332	75	102.816	0.000276	2.83e-05	TRUE	0.00667594	0.0991146	0.182642	0.588986	0.0367159	0.0726095	0.614804	<0.000666666666666667	1
met-d-M_VLDL_CE	Cholesteryl esters in medium VLDL	ieu-b-18	multiple sclerosis	0.155871	0.117314	0.18396	0.323651	0.224497	0.149395	-0.00951685	0.38	1.34e-11	1.76e-11	0.206563	0.11676	0.0768721	0.226417	0.131415	0.0849038	43	102.685	0.000103214	1.93e-07	TRUE	0.0195	0.155871	0.117314	0.191134	0.137455	0.0923084	0.144507	<0.001	1
met-d-M_VLDL_CE_pct	Cholesteryl esters to total lipids ratio in medium VLDL	ieu-b-18	multiple sclerosis	0.0125888	0.166547	0.939748	-0.0779796	0.256563	0.761174	0.00549794	0.641	4.59e-129	4.04e-129	-0.149859	0.0828048	0.0703293	-0.0767334	0.077458	0.321858	80	110	0.00066	2.82e-05	TRUE	9.75e-07	0.0125888	0.166547	0.939939	-0.061462	0.078555	0.436614	<0.000625	1
met-d-M_VLDL_FC	Free cholesterol in medium VLDL	ieu-b-18	multiple sclerosis	-0.00177469	0.0860673	0.983549	-0.0146852	0.137115	0.914709	0.000848083	0.903	1.89e-10	1.15e-10	-0.0883434	0.0910407	0.331861	-0.0824054	0.0894262	0.356795	57	114	0.00029732	1.9e-07	TRUE	5.38e-05	-0.00177469	0.0860673	0.983622	-0.0100078	0.067887	0.883361	<0.00087719298245614	1
met-d-M_VLDL_FC_pct	Free cholesterol to total lipids ratio in medium VLDL	ieu-b-18	multiple sclerosis	0.122472	0.193083	0.525887	0.124657	0.310868	0.688423	-0.000131816	0.993	1.18e-131	3.27e-132	0.108488	0.100332	0.279568	0.0808485	0.105901	0.445205	65	115.64	0.000266661	2.82e-05	TRUE	0.00812	0.122472	0.193083	0.528148	0.144476	0.0692462	0.0415076	<0.000769230769230769	1
met-d-M_VLDL_L	Total lipids in medium VLDL	ieu-b-18	multiple sclerosis	-0.0479788	0.113552	0.672641	0.0938369	0.203064	0.644006	-0.00777734	0.399	1.54e-18	2.08e-18	-0.0523949	0.100721	0.602927	-0.0823094	0.0944527	0.383517	57	86.1313	0.000101371	2.41e-07	TRUE	0.0214	-0.0479788	0.113552	0.674259	-0.0401768	0.08356	0.632747	<0.00087719298245614	1
met-d-M_VLDL_P	Concentration of medium VLDL particles	ieu-b-18	multiple sclerosis	-0.0622502	0.0969129	0.520658	-0.0701975	0.165773	0.671963	0.000473557	0.953	1.29e-13	7.23e-14	-0.150847	0.0969183	0.119606	-0.141584	0.102214	0.165998	57	98.9224	0.000167598	2.17e-07	TRUE	0.00271	-0.0622502	0.0969129	0.523279	-0.0321963	0.0727203	0.659825	<0.00087719298245614	1
met-d-M_VLDL_PL	Phospholipids in medium VLDL	ieu-b-18	multiple sclerosis	-0.0467074	0.0889612	0.599562	-0.0313469	0.149842	0.834293	-0.000917425	0.898	5.69e-12	3.42e-12	-0.130204	0.0928539	0.160841	-0.11637	0.0982427	0.236209	63	98.4328	0.000202199	2.09e-07	TRUE	0.000944	-0.0467074	0.0889612	0.601434	-0.0329943	0.0706995	0.642474	<0.000793650793650794	1
met-d-M_VLDL_PL_pct	Phospholipids to total lipids ratio in medium VLDL	ieu-b-18	multiple sclerosis	0.105498	0.188874	0.576461	0.0421022	0.297955	0.88763	0.00408941	0.782	5.43e-129	2.37e-129	0.0142353	0.0996773	0.886437	-0.107872	0.0934001	0.248112	63	120.814	0.000301498	2.82e-05	TRUE	0.00376713	0.105498	0.188874	0.578473	0.093795	0.0737141	0.208579	<0.000793650793650794	1
met-d-M_VLDL_TG	Triglycerides in medium VLDL	ieu-b-18	multiple sclerosis	-0.391645	0.272499	0.150651	-0.0750867	0.534758	0.888334	-0.0145861	0.491	6.03e-190	8.3e-189	-0.0956231	0.106821	0.370694	-0.0112603	0.103887	0.913687	62	77.5543	8.49e-05	5.86e-05	TRUE	0.707893	-0.391645	0.272499	0.155761	-0.157852	0.0754777	0.0408849	<0.000806451612903226	1
met-d-M_VLDL_TG_pct	Triglycerides to total lipids ratio in medium VLDL	ieu-b-18	multiple sclerosis	-0.133299	0.187559	0.477268	-0.102933	0.295146	0.727274	-0.00174551	0.893	1.5e-130	4.72e-131	-0.121751	0.101549	0.230551	-0.0549431	0.103766	0.596465	70	107.41	0.000283	2.82e-05	TRUE	0.00569365	-0.133299	0.187559	0.479663	-0.115482	0.0737418	0.122431	<0.000714285714285714	1
met-d-MUFA	Monounsaturated fatty acids	ieu-b-18	multiple sclerosis	-0.299429	0.258575	0.246866	-0.186445	0.532979	0.726476	-0.00523177	0.808	2.33e-199	9.04e-200	-0.0424021	0.10426	0.684232	-0.00804895	0.096733	0.933686	64	76.2	9.09e-05	5.86e-05	TRUE	0.652132	-0.299429	0.258575	0.251237	-0.0770679	0.0775162	0.324178	<0.00078125	1
met-d-MUFA_pct	Ratio of monounsaturated fatty acids to total fatty acids	ieu-b-18	multiple sclerosis	-0.176779	0.22275	0.427418	0.127105	0.37658	0.735722	-0.0165912	0.317	1.71e-206	1.07e-203	-0.0223023	0.0897594	0.803773	-0.0343243	0.0804441	0.669609	74	89.4409	0.000330636	5.87e-05	TRUE	0.0115	-0.176779	0.22275	0.42999	-0.0352666	0.0626371	0.575351	<0.000675675675675676	1
met-d-non_HDL_C	Total cholesterol minus HDL-C	ieu-b-18	multiple sclerosis	0.111046	0.114059	0.330264	0.268793	0.21327	0.207548	-0.00813886	0.381	2.76e-11	3.45e-11	0.208047	0.119036	0.0805037	0.208601	0.154508	0.176985	48	87.8334	8.07e-05	1.87e-07	TRUE	0.0399203	0.111046	0.114059	0.335248	0.0726548	0.0897648	0.422646	<0.001	1
met-d-Omega_3	Omega-3 fatty acids	ieu-b-18	multiple sclerosis	0.0252139	0.0622549	0.685469	0.0275226	0.0827898	0.739558	-0.00025149	0.966	1.48e-05	9.81e-06	0.0263869	0.0522111	0.613286	0.0320867	0.0483224	0.506682	46	207	0.00216885	4.29e-08	TRUE	7.42e-29	0.0252139	0.0622549	0.687388	0.0435038	0.0554638	0.437126	<0.001	1
met-d-Omega_3_pct	Ratio of omega-3 fatty acids to total fatty acids	ieu-b-18	multiple sclerosis	0.0325214	0.120042	0.786455	0.312394	0.219229	0.154167	-0.0139158	0.13	0.00034	0.000811	0.1801	0.123693	0.145386	0.157947	0.126241	0.21088	34	79.3715	4.2e-05	3.04e-08	TRUE	0.13	0.0325214	0.120042	0.788143	0.043864	0.102873	0.67277	<0.001	1
met-d-Omega_6	Omega-6 fatty acids	ieu-b-18	multiple sclerosis	-0.240571	0.355745	0.498884	0.0227284	0.659008	0.972487	-0.0163016	0.634	0	0	0.0868511	0.098136	0.376153	-0.0199545	0.104605	0.848714	57	106.678	0.000121017	0.00017	FALSE	0.627	-0.240571	0.355745	0.501668	0.012454	0.0736909	0.866476	<0.00087719298245614	1
met-d-Omega_6_by_Omega_3	Ratio of omega-6 fatty acids to omega-3 fatty acids	ieu-b-18	multiple sclerosis	-0.0187684	0.060782	0.757487	-0.0541288	0.0769697	0.481901	0.00455651	0.45	0.000208	0.000195	-0.0220379	0.0483426	0.648485	-0.0149216	0.0472718	0.752264	38	247.37	0.00298831	2.96e-08	TRUE	3.09e-39	-0.0187684	0.060782	0.759219	-0.0275928	0.0560491	0.625499	0.005	1
met-d-Omega_6_pct	Ratio of omega-6 fatty acids to total fatty acids	ieu-b-18	multiple sclerosis	0.116729	0.186699	0.531823	-0.0599602	0.362287	0.868547	0.00759622	0.568	1.42e-49	1.41e-49	0.0517918	0.123091	0.67393	-0.0324807	0.124593	0.794329	56	67.8482	7.11e-05	5.55e-06	TRUE	0.144271	0.116729	0.186699	0.534409	0.027939	0.0944687	0.768578	<0.000892857142857143	1
met-d-Phe	Phenylalanine	ieu-b-18	multiple sclerosis	-0.182905	0.129664	0.158359	-0.0316568	0.243845	0.896706	-0.0096989	0.46	0.185	0.164974	-0.00689036	0.145416	0.962207	-0.0605427	0.146409	0.679227	12	103.991	3.77e-05	4.2e-09	TRUE	0.144663	-0.182905	0.129664	0.186007	-	-	-	0.227	1
met-d-Phosphatidylc	Phosphatidylcholines	ieu-b-18	multiple sclerosis	-0.0188426	0.0822823	0.818869	0.0281023	0.135457	0.835649	-0.00305067	0.661	2.13e-12	1.49e-12	0.0710432	0.075879	0.349135	0.0630543	0.0721872	0.3824	61	133.368	0.000408674	9.5e-08	TRUE	1.72e-06	-0.0188426	0.0822823	0.819648	0.0160307	0.0695341	0.818524	<0.000819672131147541	1
met-d-Phosphoglyc	Phosphoglycerides	ieu-b-18	multiple sclerosis	-0.0637521	0.218958	0.770928	0.0638584	0.378238	0.865929	-0.00759148	0.678	6.89e-235	7.73e-235	0.0617224	0.0830261	0.457234	0.103698	0.0867635	0.232016	70	108.168	0.000249871	9.91e-05	TRUE	0.159713	-0.0637521	0.218958	0.771801	-0.0281729	0.0711317	0.693373	<0.000714285714285714	1
met-d-PUFA	Polyunsaturated fatty acids	ieu-b-18	multiple sclerosis	-0.118946	0.212234	0.575176	-0.0471498	0.393411	0.904603	-0.00463107	0.828	8.67e-194	3.04e-194	0.0581103	0.0833386	0.485628	0.0703264	0.0864119	0.41573	63	116.291	0.000163	6.77e-05	TRUE	0.276469	-0.118946	0.212234	0.577196	-0.00782097	0.0668993	0.907338	<0.000793650793650794	1
met-d-PUFA_by_MUFA	Ratio of polyunsaturated fatty acids to monounsaturated fatty acids	ieu-b-18	multiple sclerosis	0.208875	0.225971	0.355308	-0.0148064	0.368349	0.967936	0.0132012	0.441	2.22e-208	7.87e-207	0.0594728	0.0912301	0.514467	0.127232	0.0797172	0.11048	69	95.2444	0.000294373	5.87e-05	TRUE	0.0225064	0.208875	0.225971	0.358576	0.09992	0.0652133	0.130643	<0.00072463768115942	1
met-d-PUFA_pct	Ratio of polyunsaturated fatty acids to total fatty acids	ieu-b-18	multiple sclerosis	0.146504	0.103923	0.158618	0.0662295	0.187052	0.723287	0.00417109	0.605	2.61e-08	2e-08	0.0874965	0.10833	0.419274	0.118367	0.104403	0.256898	53	84.4909	0.00011	8.6e-08	TRUE	0.0143587	0.146504	0.103923	0.164571	0.132988	0.0800987	0.103512	<0.000943396226415094	1
met-d-Pyruvate	Pyruvate	ieu-b-18	multiple sclerosis	0.1063	0.138896	0.444083	0.139928	0.269428	0.603514	-0.00165121	0.883	0.000919	0.000604	0.120608	0.148532	0.41679	0.14478	0.14867	0.330139	26	86.4	4.29e-05	2.94e-08	TRUE	0.125	0.1063	0.138896	0.451248	0.0584012	0.121247	0.634402	<0.001	1
met-d-Remnant_C	Remnant cholesterol (non-HDL, non-LDL -cholesterol)	ieu-b-18	multiple sclerosis	-0.00922337	0.0978115	0.924873	0.054212	0.156718	0.729402	-0.00396997	0.603	3.36e-15	2.51e-15	-0.0349445	0.10037	0.727723	-0.0435925	0.093892	0.642445	58	107.938	0.000253444	2.21e-07	TRUE	0.000205551	-0.00922337	0.0978115	0.925204	-0.0380626	0.0805572	0.63848	<0.000862068965517241	1
met-d-S_HDL_C	Cholesterol in small HDL	ieu-b-18	multiple sclerosis	-0.0752814	0.132705	0.570523	-0.299349	0.238914	0.210223	0.0133523	0.26	5.95e-29	3.49e-28	-0.221205	0.0937459	0.0182934	-0.143133	0.0994723	0.150173	51	96.3881	0.000139992	1.55e-06	TRUE	0.011	-0.0752814	0.132705	0.573061	-0.109716	0.0874272	0.215577	<0.000980392156862745	1
met-d-S_HDL_C_pct	Cholesterol to total lipids ratio in small HDL	ieu-b-18	multiple sclerosis	0.0534502	0.172321	0.756426	-0.185137	0.244281	0.448521	0.0193646	0.171	1.91e-145	1.05e-140	-0.0643446	0.0706287	0.362281	-0.0539947	0.0613121	0.378506	63	141.274	0.000806894	3.57e-05	TRUE	7.02e-08	0.0534502	0.172321	0.757466	0.0748749	0.068997	0.282749	<0.000793650793650794	1
met-d-S_HDL_CE	Cholesteryl esters in small HDL	ieu-b-18	multiple sclerosis	-0.0639465	0.123425	0.604388	-0.211641	0.205363	0.302742	0.00998131	0.368	3.93e-29	9.23e-29	-0.145334	0.0849745	0.0872061	-0.136436	0.0827683	0.0992675	51	110.485	0.000225047	1.55e-06	TRUE	0.000949286	-0.0639465	0.123425	0.606673	-0.0769262	0.0774691	0.325798	<0.000980392156862745	1
met-d-S_HDL_CE_pct	Cholesteryl esters to total lipids ratio in small HDL	ieu-b-18	multiple sclerosis	-0.0347269	0.0659295	0.598383	-0.143442	0.0887165	0.105909	0.0109332	0.0748	2.94e-06	1.4e-05	-0.0479656	0.062846	0.44533	-0.074552	0.0526921	0.157109	46	207.248	0.0010466	5.98e-08	TRUE	1.2e-14	-0.0347269	0.0659295	0.60097	-0.01678	0.0468347	0.722017	<0.001	1
met-d-S_HDL_FC	Free cholesterol in small HDL	ieu-b-18	multiple sclerosis	-0.0442053	0.0899613	0.623157	-0.120318	0.17428	0.48996	0.00413973	0.609	3.08e-07	2.37e-07	-0.000908816	0.105723	0.993141	0.049936	0.131568	0.704283	54	92.273	8.86e-05	5.55e-08	TRUE	0.0274425	-0.0442053	0.0899613	0.625186	-0.0860248	0.0873631	0.329429	<0.000925925925925926	1
met-d-S_HDL_FC_pct	Free cholesterol to total lipids ratio in small HDL	ieu-b-18	multiple sclerosis	0.131162	0.0756881	0.0831092	0.165501	0.115564	0.152112	-0.00260519	0.693	6.9e-13	4.68e-13	0.117074	0.067422	0.0824864	0.13122	0.0566292	0.0204937	65	150.47	0.00050002	2.32e-07	TRUE	1.46e-07	0.131162	0.0756881	0.0879255	0.119371	0.0439428	0.00871973	<0.000769230769230769	1
met-d-S_HDL_L	Total lipids in small HDL	ieu-b-18	multiple sclerosis	-0.313384	0.346234	0.3654	-0.0901626	0.598373	0.880228	-0.0131393	0.646	0	0	-0.0992911	0.095414	0.298045	-0.181738	0.101413	0.0731228	56	95.4077	0.000154174	0.000138	TRUE	0.876	-0.313384	0.346234	0.369348	-0.0863954	0.0779114	0.272782	<0.000892857142857143	1
met-d-S_HDL_P	Concentration of small HDL particles	ieu-b-18	multiple sclerosis	-0.056026	0.135867	0.680077	-0.213495	0.237416	0.368524	0.0101674	0.418	8.99e-27	1.51e-26	-0.108762	0.0942005	0.248262	-0.115855	0.0985422	0.23972	48	97.9714	0.000160687	1.54e-06	TRUE	0.00600659	-0.056026	0.135867	0.681952	-0.0813091	0.0802398	0.316445	<0.001	1
met-d-S_HDL_PL	Phospholipids in small HDL	ieu-b-18	multiple sclerosis	-0.25739	0.325796	0.429508	-0.0823904	0.57141	0.885352	-0.00985481	0.708	0	0	-0.082197	0.109232	0.451751	-0.120965	0.113699	0.287374	62	90.3395	0.000134818	0.000138	FALSE	0.97	-0.25739	0.325796	0.432569	-0.0214647	0.0715056	0.76515	<0.000806451612903226	1
met-d-S_HDL_PL_pct	Phospholipids to total lipids ratio in small HDL	ieu-b-18	multiple sclerosis	0.0216322	0.0818871	0.791648	0.0502777	0.127996	0.694462	-0.0019548	0.77	2.29e-10	1.49e-10	0.129969	0.0842883	0.123084	0.134276	0.0694037	0.0530264	58	129.074	0.000368229	1.2e-07	TRUE	5.97e-06	0.0216322	0.0818871	0.7926	0.0809199	0.0619926	0.197424	<0.000862068965517241	1
met-d-S_HDL_TG	Triglycerides in small HDL	ieu-b-18	multiple sclerosis	-0.276688	0.195227	0.156407	0.00210376	0.346961	0.995162	-0.0146389	0.331	7.92e-219	1.74e-216	-0.0898264	0.0823495	0.275363	-0.107064	0.0814322	0.188591	87	85.1	0.000171557	7.04e-05	TRUE	0.258	-0.276688	0.195227	0.16002	-0.141028	0.0572685	0.016028	<0.000574712643678161	1
met-d-S_HDL_TG_pct	Triglycerides to total lipids ratio in small HDL	ieu-b-18	multiple sclerosis	-0.129222	0.198462	0.514972	0.0811601	0.36446	0.82378	-0.010998	0.491	3.94e-234	3.54e-233	-0.0701416	0.0815872	0.389947	-0.0221528	0.0894748	0.804454	88	89.3	0.00019474	8.39e-05	TRUE	0.249181	-0.129222	0.198462	0.516688	-0.0652944	0.0563359	0.249813	<0.000568181818181818	1
met-d-S_LDL_C	Cholesterol in small LDL	ieu-b-18	multiple sclerosis	0.112578	0.119713	0.347011	0.317032	0.217252	0.144488	-0.0107735	0.26	1.23e-11	2.72e-11	0.190928	0.122193	0.118167	0.221706	0.13102	0.0906185	45	89.6668	8.35e-05	1.85e-07	TRUE	0.0364	0.112578	0.119713	0.352146	0.102083	0.0944533	0.286112	<0.001	1
met-d-S_LDL_C_pct	Cholesterol to total lipids ratio in small LDL	ieu-b-18	multiple sclerosis	-0.109255	0.105678	0.301206	-0.335629	0.196655	0.08788	0.0126506	0.174	6e-05	0.000121	-0.147283	0.116478	0.206062	-0.22273	0.11606	0.0549713	38	89.6	5.8e-05	5.64e-08	TRUE	0.0763856	-0.109255	0.105678	0.307916	-0.158585	0.0839399	0.0671642	<0.001	1
met-d-S_LDL_CE	Cholesteryl esters in small LDL	ieu-b-18	multiple sclerosis	-0.0230201	0.0923763	0.803207	0.0172982	0.145226	0.905186	-0.00259911	0.718	3.34e-11	2.21e-11	-0.112278	0.100229	0.262622	-0.0987105	0.0920557	0.28359	56	107.331	0.00027583	1.83e-07	TRUE	0.000101	-0.0230201	0.0923763	0.804135	-0.0655775	0.0758435	0.391132	<0.000892857142857143	1
met-d-S_LDL_CE_pct	Cholesteryl esters to total lipids ratio in small LDL	ieu-b-18	multiple sclerosis	-0.0519719	0.0813343	0.522828	0.0155964	0.126379	0.901783	-0.00486966	0.483	1.9e-07	1.72e-07	-0.0122417	0.095979	0.898508	0.0213918	0.075721	0.777554	53	124.401	0.000340764	5.98e-08	TRUE	1.21e-05	-0.0519719	0.0813343	0.525633	-0.173421	0.0784851	0.0319365	<0.000943396226415094	1
met-d-S_LDL_FC	Free cholesterol in small LDL	ieu-b-18	multiple sclerosis	-0.0333732	0.117516	0.776418	0.06144	0.156867	0.695303	-0.00910124	0.36	3.15e-32	9.88e-32	-0.0554423	0.0755571	0.463083	-0.0427117	0.0662201	0.51893	46	191.056	0.000840895	1.53e-06	TRUE	2.53e-11	-0.0333732	0.117516	0.777721	-0.0336402	0.0577366	0.56332	<0.001	1
met-d-S_LDL_FC_pct	Free cholesterol to total lipids ratio in small LDL	ieu-b-18	multiple sclerosis	0.165821	0.207936	0.425184	-0.0574259	0.334456	0.863674	0.0130654	0.394	3.61e-197	2.18e-195	-0.0607996	0.0811787	0.453881	0.00148303	0.0709913	0.983333	74	99.2878	0.00031258	6.79e-05	TRUE	0.0233	0.165821	0.207936	0.42777	0.0437512	0.0638002	0.495307	<0.000675675675675676	1
met-d-S_LDL_L	Total lipids in small LDL	ieu-b-18	multiple sclerosis	0.0593211	0.0950011	0.532348	0.116504	0.143042	0.415372	-0.0039157	0.591	9.64e-12	7.37e-12	-0.0259369	0.0903344	0.77402	0.0495668	0.0855544	0.562346	52	114.924	0.000270349	1.88e-07	TRUE	0.000119929	0.0593211	0.0950011	0.535132	0.0424746	0.0751812	0.57473	<0.000961538461538462	1
met-d-S_LDL_P	Concentration of small LDL particles	ieu-b-18	multiple sclerosis	0.00636987	0.0873587	0.941873	-0.0379387	0.138257	0.783773	0.00282453	0.678	8.49e-11	5.92e-11	-0.0375453	0.103938	0.71793	-0.0905555	0.094251	0.336657	60	106.453	0.000291942	1.92e-07	TRUE	6.33e-05	0.00636987	0.0873587	0.942119	0.0471588	0.0834995	0.574479	<0.000833333333333333	1
met-d-S_LDL_PL	Phospholipids in small LDL	ieu-b-18	multiple sclerosis	0.0415022	0.0846262	0.623838	-0.00915683	0.113834	0.935887	0.00504696	0.502	8.25e-10	7.44e-10	-0.0454039	0.0764803	0.552734	-0.026854	0.0672068	0.689471	41	209.558	0.000768878	1.77e-07	TRUE	5.3e-11	0.0415022	0.0846262	0.626517	0.0096423	0.0636889	0.880464	<0.001	1
met-d-S_LDL_PL_pct	Phospholipids to total lipids ratio in small LDL	ieu-b-18	multiple sclerosis	0.162026	0.273279	0.55325	-0.136413	0.430687	0.751445	0.0210716	0.369	4.22e-227	1.31e-223	0.101336	0.0977538	0.2999	-0.0442135	0.080621	0.583409	51	123	0.000308849	7.02e-05	TRUE	0.0271753	0.162026	0.273279	0.555923	0.101327	0.0879782	0.255384	<0.000980392156862745	1
met-d-S_LDL_TG	Triglycerides in small LDL	ieu-b-18	multiple sclerosis	-0.255485	0.211853	0.227836	-0.102248	0.416013	0.805853	-0.00727543	0.668	1.31e-198	1.25e-198	-0.0663972	0.0880785	0.450945	-0.0600741	0.0862862	0.486292	79	83.8911	0.000136	5.87e-05	TRUE	0.337247	-0.255485	0.211853	0.231481	-0.0719353	0.0602295	0.23626	<0.000632911392405063	1
met-d-S_LDL_TG_pct	Triglycerides to total lipids ratio in small LDL	ieu-b-18	multiple sclerosis	-0.127156	0.155705	0.414132	0.00702571	0.255995	0.978105	-0.00745451	0.508	8.85e-102	1.73e-101	0.0735743	0.0832108	0.376593	0.0537538	0.0735353	0.464783	79	95.1824	0.000299403	1.8e-05	TRUE	0.0016976	-0.127156	0.155705	0.416619	-0.0149921	0.0631045	0.812895	<0.000632911392405063	1
met-d-S_VLDL_C	Cholesterol in small VLDL	ieu-b-18	multiple sclerosis	-0.0503531	0.0781368	0.519301	-0.0290879	0.131253	0.824612	-0.00131344	0.84	4.06e-11	2.59e-11	-0.033323	0.0841796	0.692211	-0.0664992	0.0874003	0.446742	71	103.121	0.000224087	2.09e-07	TRUE	0.00048872	-0.0503531	0.0781368	0.521407	-0.075472	0.0632034	0.236644	<0.000704225352112676	1
met-d-S_VLDL_C_pct	Cholesterol to total lipids ratio in small VLDL	ieu-b-18	multiple sclerosis	0.215831	0.218627	0.323539	0.345869	0.397855	0.384665	-0.00730502	0.695	4.83e-129	3.5e-129	0.169673	0.101392	0.094242	0.198708	0.110351	0.0717516	58	105.358	0.000138169	2.82e-05	TRUE	0.121615	0.215831	0.218627	0.327711	0.0999637	0.0719485	0.170754	<0.000862068965517241	1
met-d-S_VLDL_CE	Cholesteryl esters in small VLDL	ieu-b-18	multiple sclerosis	-0.0850845	0.0805699	0.290953	0.00999554	0.138231	0.942355	-0.00582117	0.397	7.26e-13	8.15e-13	-0.0318132	0.0833397	0.702662	-0.0484452	0.0885994	0.584524	71	103	0.000198717	2.27e-07	TRUE	0.00107	-0.0850845	0.0805699	0.294584	-0.0979626	0.0624715	0.121636	<0.000704225352112676	1
met-d-S_VLDL_CE_pct	Cholesteryl esters to total lipids ratio in small VLDL	ieu-b-18	multiple sclerosis	0.0693513	0.190942	0.716451	0.00748871	0.282818	0.978875	0.00492912	0.765	1.58e-131	7.55e-132	-0.120968	0.0822981	0.141597	-0.129972	0.0746578	0.0817012	56	144	0.000587362	2.81e-05	TRUE	5.37e-06	0.0693513	0.190942	0.717843	0.00879087	0.0808957	0.913918	<0.000892857142857143	1
met-d-S_VLDL_FC	Free cholesterol in small VLDL	ieu-b-18	multiple sclerosis	0.0148711	0.0797036	0.85199	-0.0439277	0.125632	0.726598	0.0040012	0.543	1.36e-09	1.13e-09	-0.0332417	0.0868626	0.701947	-0.0810997	0.0821357	0.323453	61	116.101	0.000368	1.89e-07	TRUE	6.6e-06	0.0148711	0.0797036	0.852619	0.00568089	0.0623904	0.927769	<0.000819672131147541	1
met-d-S_VLDL_FC_pct	Free cholesterol to total lipids ratio in small VLDL	ieu-b-18	multiple sclerosis	0.167034	0.168957	0.322851	0.194242	0.268318	0.469111	-0.00166276	0.896	1.08e-107	3.58e-108	0.123299	0.0903351	0.172282	0.130594	0.078351	0.0955583	68	113.084	0.000286528	1.8e-05	TRUE	0.00230102	0.167034	0.168957	0.326408	0.0939835	0.0650734	0.153953	<0.000735294117647059	1
met-d-S_VLDL_L	Total lipids in small VLDL	ieu-b-18	multiple sclerosis	-0.107307	0.085227	0.208004	-0.0738708	0.161912	0.648217	-0.00184974	0.808	1.67e-14	1.02e-14	-0.10529	0.0860286	0.220993	0.00708127	0.0976885	0.942213	70	96.4108	0.000134	2.17e-07	TRUE	0.00756359	-0.107307	0.085227	0.212247	-0.120898	0.0637479	0.0624094	<0.000714285714285714	1
met-d-S_VLDL_P	Concentration of small VLDL particles	ieu-b-18	multiple sclerosis	-0.115305	0.0815966	0.157624	-0.0471309	0.152243	0.756882	-0.00378123	0.595	1.34e-13	1.02e-13	-0.103633	0.0858509	0.227384	0.0128963	0.0951242	0.892159	74	95	0.000146009	2.15e-07	TRUE	0.00524105	-0.115305	0.0815966	0.161874	-0.127141	0.0608623	0.0404531	<0.000675675675675676	1
met-d-S_VLDL_PL	Phospholipids in small VLDL	ieu-b-18	multiple sclerosis	-0.0547261	0.113584	0.62994	-0.0742123	0.200799	0.711692	0.00115014	0.906	1.79e-35	8.23e-36	-0.0912197	0.0912893	0.31768	-0.0565667	0.104692	0.588979	68	98.7919	0.000178311	1.78e-06	TRUE	0.00388	-0.0547261	0.113584	0.63151	-0.0842803	0.0695723	0.230264	<0.000735294117647059	1
met-d-S_VLDL_PL_pct	Phospholipids to total lipids ratio in small VLDL	ieu-b-18	multiple sclerosis	0.194157	0.164998	0.239305	0.150157	0.257511	0.559818	0.00267857	0.823	1.39e-101	5.46e-102	0.127991	0.0906737	0.158079	0.12476	0.0775868	0.107834	68	113	0.000306	1.79e-05	TRUE	0.00143444	0.194157	0.164998	0.243469	0.0971633	0.0576227	0.0971303	<0.000735294117647059	1
met-d-S_VLDL_TG	Triglycerides in small VLDL	ieu-b-18	multiple sclerosis	-0.329408	0.231496	0.154749	-0.159524	0.476744	0.737918	-0.00772368	0.683	1.54e-217	1.38e-217	-0.0563175	0.0945558	0.551442	0.00577159	0.092556	0.950278	80	72.9053	9.82e-05	7.03e-05	TRUE	0.714162	-0.329408	0.231496	0.158686	-0.120108	0.0663477	0.0743687	<0.000625	1
met-d-S_VLDL_TG_pct	Triglycerides to total lipids ratio in small VLDL	ieu-b-18	multiple sclerosis	-0.234343	0.219056	0.284714	-0.402756	0.398413	0.312063	0.00866127	0.612	1.46e-130	1.96e-130	-0.179597	0.101397	0.0765228	-0.216963	0.10789	0.0443301	62	94.7169	0.000115	2.82e-05	TRUE	0.194998	-0.234343	0.219056	0.288929	-0.115633	0.0821775	0.16502	<0.000806451612903226	1
met-d-SFA	Saturated fatty acids	ieu-b-18	multiple sclerosis	-0.25966	0.383037	0.497837	-0.0269617	0.741066	0.970977	-0.0119385	0.713	0	0	0.0368893	0.0997141	0.711419	0.0647725	0.103031	0.529564	59	80.4801	9.13e-05	0.00017	FALSE	0.405037	-0.25966	0.383037	0.500533	-0.0146365	0.0829509	0.86059	<0.000847457627118644	1
met-d-SFA_pct	Ratio of saturated fatty acids to total fatty acids	ieu-b-18	multiple sclerosis	-0.594203	0.487702	0.223082	1.0129	1.29743	0.434982	-0.0631465	0.182	4.12e-140	3.79e-132	-0.0440294	0.150063	0.769212	-0.0236677	0.163351	0.884799	33	58.1238	1.25e-05	3.84e-05	FALSE	0.524	-0.594203	0.487702	0.231989	-0.118301	0.146613	0.426298	<0.001	1
met-d-Sphingomyelins	Sphingomyelins	ieu-b-18	multiple sclerosis	-0.038932	0.12139	0.748425	0.0126934	0.186684	0.945791	-0.00365556	0.715	5.21e-57	2.93e-57	0.0208369	0.0804023	0.795513	-0.0110869	0.0687091	0.87181	68	134.494	0.000631987	1.95e-06	TRUE	1.16e-08	-0.038932	0.12139	0.749423	-0.043993	0.0714038	0.540188	<0.000735294117647059	1
met-d-TG_by_PG	Ratio of triglycerides to phosphoglycerides	ieu-b-18	multiple sclerosis	-0.198221	0.152312	0.193117	0.0478862	0.316766	0.87984	-0.0108561	0.375	1.7e-78	7.25e-78	-0.122221	0.0910943	0.179692	-0.112063	0.10598	0.290328	84	81.8	0.000114272	1.46e-05	TRUE	0.0986	-0.198221	0.152312	0.196718	-0.139463	0.05891	0.0204595	<0.000595238095238095	1
met-d-Total_BCAA	Total concentration of branched-chain amino acids (leucine + isoleucine + valine)	ieu-b-18	multiple sclerosis	0.193408	0.136169	0.155506	0.127513	0.279974	0.648788	0.00329929	0.786	0.0224	0.0162	0.159283	0.14624	0.276069	0.117269	0.140311	0.403279	21	76.4775	3.26e-05	1.37e-08	TRUE	0.179	0.193408	0.136169	0.170908	-	-	-	0.041	1
met-d-Total_C	Total cholesterol	ieu-b-18	multiple sclerosis	-0.000643867	0.0982999	0.994774	0.0266318	0.162163	0.869552	-0.00173193	0.832	1.36e-14	7.83e-15	0.0188992	0.0977999	0.846768	-0.0851694	0.0922362	0.355807	56	114.163	0.000263459	2.07e-07	TRUE	0.000150323	-0.000643867	0.0982999	0.994798	-0.0444995	0.0781286	0.571471	<0.000892857142857143	1
met-d-Total_CE	Total esterified cholesterol	ieu-b-18	multiple sclerosis	-0.013993	0.0983262	0.886834	0.0685955	0.16183	0.671657	-0.0052337	0.519	3.74e-14	3.29e-14	-0.00533773	0.097556	0.956366	-0.101152	0.0930801	0.277159	55	115.914	0.000265591	2.04e-07	TRUE	0.000140533	-0.013993	0.0983262	0.887363	-0.0379431	0.0796724	0.635938	<0.000909090909090909	1
met-d-Total_FA	Total fatty acids	ieu-b-18	multiple sclerosis	-0.120016	0.23649	0.611814	-0.0783449	0.454039	0.863004	-0.00215166	0.914	6.24e-172	1.66e-172	0.0581988	0.0944658	0.53784	0.0860773	0.0924709	0.351927	62	84.6962	0.000105704	5.6e-05	TRUE	0.501622	-0.120016	0.23649	0.613644	0.0409434	0.08136	0.616703	<0.000806451612903226	1
met-d-Total_FC	Total free cholesterol	ieu-b-18	multiple sclerosis	0.00767658	0.0958446	0.936162	-0.00516136	0.153159	0.973117	0.000846543	0.914	1.7e-11	9.8e-12	-0.0298544	0.100011	0.765314	-0.0757918	0.0933921	0.417054	51	119.552	0.000243821	1.88e-07	TRUE	0.000265	0.00767658	0.0958446	0.936482	0.0608074	0.082522	0.464947	<0.000980392156862745	1
met-d-Total_L	Total lipids in lipoprotein particles	ieu-b-18	multiple sclerosis	-0.0762352	0.0890125	0.391746	-0.0626431	0.157372	0.690588	-0.000821854	0.916	2.36e-12	1.4e-12	-0.0289355	0.0920079	0.75315	-0.0888279	0.0918223	0.33335	64	98.2624	0.000174145	2.02e-07	TRUE	0.00219375	-0.0762352	0.0890125	0.394992	-0.0791227	0.0683527	0.251707	<0.00078125	1
met-d-Total_P	Total concentration of lipoprotein particles	ieu-b-18	multiple sclerosis	0.0388844	0.0818144	0.634591	0.0169243	0.15346	0.912184	0.00111895	0.865	1.66e-07	1.13e-07	0.110342	0.100108	0.270364	0.173212	0.0972022	0.0747524	69	87.8	0.000151042	8.31e-08	TRUE	0.00393	0.0388844	0.0818144	0.636114	0.061174	0.0705545	0.389106	<0.00072463768115942	1
met-d-Total_PL	Total phospholipids in lipoprotein particles	ieu-b-18	multiple sclerosis	-0.00644422	0.0897119	0.942735	-0.00191146	0.161782	0.990573	-0.000259921	0.973	5.17e-16	2.89e-16	0.0666243	0.0889575	0.45389	0.0529584	0.0949776	0.577126	67	105.816	0.000176	2.26e-07	TRUE	0.00209406	-0.00644422	0.0897119	0.942953	0.0196806	0.0693743	0.77761	<0.000746268656716418	1
met-d-Total_TG	Total triglycerides	ieu-b-18	multiple sclerosis	-0.418647	0.271211	0.12268	-0.15848	0.582117	0.785431	-0.0108877	0.613	1.35e-212	2.75e-212	-0.0868582	0.109257	0.426619	0.00633707	0.113217	0.955363	71	69.5	8.29e-05	7.03e-05	TRUE	0.862776	-0.418647	0.271211	0.127189	-0.0883516	0.0733119	0.23245	<0.000704225352112676	1
met-d-Tyr	Tyrosine	ieu-b-18	multiple sclerosis	-0.145682	0.22446	0.516317	-0.0453388	0.377753	0.904465	-0.00544938	0.739	1.23e-38	6.35e-39	-0.147983	0.113354	0.191722	-0.124805	0.105779	0.238052	35	74.0434	8.68e-05	3.2e-06	TRUE	0.0705	-0.145682	0.22446	0.520677	-0.056072	0.104847	0.596487	<0.001	1
met-d-Unsaturation	Degree of unsaturation	ieu-b-18	multiple sclerosis	0.0404414	0.064707	0.531976	0.023366	0.0840085	0.780906	0.00163081	0.747	1.25e-05	9.07e-06	0.0162736	0.0539954	0.763118	0.0158278	0.0539546	0.769252	56	166.752	0.00244683	5.67e-08	TRUE	2.53e-32	0.0404414	0.064707	0.534561	0.0696329	0.054566	0.207583	0.000892857	1
met-d-Val	Valine	ieu-b-18	multiple sclerosis	0.146039	0.150041	0.330388	0.119829	0.28765	0.676987	0.00133168	0.914	0.000152	9.29e-05	0.151384	0.138455	0.274228	0.103013	0.128685	0.423419	24	77.0693	4.19e-05	2.64e-08	TRUE	0.129598	0.146039	0.150041	0.340514	0.185033	0.136109	0.187779	<0.001	1
met-d-VLDL_C	VLDL cholesterol	ieu-b-18	multiple sclerosis	-0.067262	0.0946492	0.477304	-0.0916835	0.170946	0.591731	0.00137591	0.863	3.61e-17	2.05e-17	-0.0448529	0.0934938	0.631411	-0.0685632	0.105732	0.516685	68	89.6974	0.000131044	2.48e-07	TRUE	0.00851958	-0.067262	0.0946492	0.47977	-0.0818002	0.0737675	0.271759	<0.000735294117647059	1
met-d-VLDL_CE	Cholesteryl esters in VLDL	ieu-b-18	multiple sclerosis	-0.00929649	0.0853604	0.913275	0.0185553	0.142423	0.896343	-0.00175023	0.806	1.24e-11	7.79e-12	-0.0305357	0.0910787	0.737424	-0.0448297	0.0934927	0.631584	62	106.554	0.000198837	2.07e-07	TRUE	0.0010429	-0.00929649	0.0853604	0.913632	-0.0110763	0.0664173	0.868143	<0.000806451612903226	1
met-d-VLDL_FC	Free cholesterol in VLDL	ieu-b-18	multiple sclerosis	-0.0271444	0.100865	0.78784	0.131287	0.208587	0.529081	-0.00826855	0.385	6.49e-14	8.12e-14	0.049934	0.0925314	0.589443	0.0544365	0.107435	0.612369	58	89.6	8.48e-05	2.2e-07	TRUE	0.0357436	-0.0271444	0.100865	0.788811	-0.0336772	0.0754494	0.657159	<0.000862068965517241	1
met-d-VLDL_L	Total lipids in VLDL	ieu-b-18	multiple sclerosis	-0.195367	0.200167	0.329055	-0.0656221	0.404615	0.871161	-0.00625112	0.711	2.54e-96	1.51e-96	-0.103176	0.101604	0.309881	-0.0954852	0.110216	0.386301	60	84.6	8.61e-05	2.08e-05	TRUE	0.257	-0.195367	0.200167	0.33304	-0.0913316	0.072078	0.210356	<0.000833333333333333	1
met-d-VLDL_P	Concentration of VLDL particles	ieu-b-18	multiple sclerosis	-0.10092	0.0960672	0.293483	-0.115231	0.182969	0.528834	0.000824066	0.927	6.88e-19	3.67e-19	-0.0494216	0.0900656	0.583191	-0.102518	0.0979951	0.295491	64	99.325	0.000122	2.55e-07	TRUE	0.0111828	-0.10092	0.0960672	0.297496	-0.140944	0.0762335	0.0694919	<0.00078125	1
met-d-VLDL_PL	Phospholipids in VLDL	ieu-b-18	multiple sclerosis	-0.0591331	0.0867551	0.495486	0.105977	0.178756	0.553276	-0.00856089	0.291	8.62e-08	1.17e-07	-0.0504316	0.0922422	0.584564	0.0332593	0.101468	0.743076	60	88.7609	8.72e-05	9.55e-08	TRUE	0.0301006	-0.0591331	0.0867551	0.498153	-0.0685652	0.0687208	0.322777	<0.000833333333333333	1
met-d-VLDL_size	Average diameter for VLDL particles	ieu-b-18	multiple sclerosis	-0.267265	0.219247	0.222838	0.185516	0.412029	0.652529	-0.0232642	0.195	8.01e-192	4.64e-187	-0.0871791	0.0842541	0.300802	-0.0461567	0.0844073	0.584494	73	100.43	0.000199871	5.57e-05	TRUE	0.108948	-0.267265	0.219247	0.226817	-0.129262	0.0594501	0.0332189	<0.000684931506849315	1
met-d-VLDL_TG	Triglycerides in VLDL	ieu-b-18	multiple sclerosis	-0.446616	0.274943	0.104292	-0.123725	0.583002	0.831936	-0.0134144	0.529	1.91e-212	1.25e-211	-0.0983822	0.11245	0.381628	-0.0142259	0.10792	0.895127	71	69.9878	9.2e-05	7.03e-05	TRUE	0.772	-0.446616	0.274943	0.108787	-0.119121	0.0756582	0.120162	<0.000704225352112676	1
met-d-XL_HDL_C	Cholesterol in very large HDL	ieu-b-18	multiple sclerosis	0.0997357	0.0602041	0.0975952	0.17443	0.0887777	0.0494374	-0.00513355	0.253	1.13e-09	1.63e-09	0.117363	0.0700269	0.0937442	0.13215	0.056585	0.0195216	94	132.155	0.000831726	1.21e-07	TRUE	7.53e-12	0.0997357	0.0602041	0.100965	0.112282	0.0522284	0.0342819	<0.000531914893617021	1
met-d-XL_HDL_C_pct	Cholesterol to total lipids ratio in very large HDL	ieu-b-18	multiple sclerosis	-0.0645629	0.0700085	0.356416	-0.198085	0.0980812	0.0434251	0.0110668	0.0575	1.69e-06	8.84e-06	-0.168288	0.0702903	0.0166571	-0.176457	0.0569065	0.00192981	56	156.473	0.000603654	5.5e-08	TRUE	4.99e-09	-0.0645629	0.0700085	0.360444	-0.0804284	0.0619082	0.199621	<0.000892857142857143	1
met-d-XL_HDL_CE	Cholesteryl esters in very large HDL	ieu-b-18	multiple sclerosis	0.109073	0.0607181	0.0724335	0.17681	0.0903457	0.0503424	-0.00461489	0.311	7.78e-10	9.58e-10	0.112643	0.0697101	0.106121	0.137333	0.0585118	0.0189205	96	129	0.00083	1.27e-07	TRUE	7.98e-12	0.109073	0.0607181	0.0756119	0.129773	0.0496158	0.0104632	<0.000520833333333333	1
met-d-XL_HDL_CE_pct	Cholesteryl esters to total lipids ratio in very large HDL	ieu-b-18	multiple sclerosis	-0.140312	0.0845297	0.0969318	-0.117347	0.128535	0.361263	-0.00196107	0.811	7.97e-06	5.31e-06	-0.066662	0.0821828	0.417284	-0.0969795	0.0694829	0.162795	41	134.15	0.000361277	6.13e-08	TRUE	6.56e-06	-0.140312	0.0845297	0.104753	-0.116074	0.0742589	0.12632	<0.001	1
met-d-XL_HDL_FC	Free cholesterol in very large HDL	ieu-b-18	multiple sclerosis	0.17096	0.154429	0.268274	0.0915417	0.225372	0.68461	0.00587663	0.627	8.35e-208	1.11e-207	0.104348	0.0698034	0.134946	0.108145	0.0546147	0.0476869	86	142.734	0.000866439	5.63e-05	TRUE	1.35e-07	0.17096	0.154429	0.271397	0.14207	0.0566466	0.0142738	<0.000581395348837209	1
met-d-XL_HDL_FC_pct	Free cholesterol to total lipids ratio in very large HDL	ieu-b-18	multiple sclerosis	-0.0885344	0.0805611	0.27178	-0.134012	0.118261	0.257138	0.00314014	0.598	2.7e-25	2.04e-25	-0.073216	0.0643416	0.255151	-0.130076	0.0548154	0.0176448	86	137.438	0.00103849	1.07e-06	TRUE	6.54e-14	-0.0885344	0.0805611	0.274884	-0.0800386	0.0553211	0.15186	<0.000581395348837209	1
met-d-XL_HDL_L	Total lipids in very large HDL	ieu-b-18	multiple sclerosis	0.148194	0.0955283	0.120828	0.107602	0.141619	0.447375	0.00278433	0.697	5.61e-56	3.36e-56	0.103848	0.0684428	0.129192	0.131389	0.0561716	0.0193318	91	138.46	0.000953152	5.62e-06	TRUE	7.37e-12	0.148194	0.0955283	0.124338	0.133807	0.0487179	0.00741862	<0.000549450549450549	1
met-d-XL_HDL_P	Concentration of very large HDL particles	ieu-b-18	multiple sclerosis	0.106785	0.115794	0.356424	0.133155	0.168694	0.429919	-0.00195993	0.829	1.9e-97	7.81e-98	0.0562363	0.064959	0.386643	0.0880377	0.0610982	0.149607	87	149.839	0.00110212	1.15e-05	TRUE	7.74e-13	0.106785	0.115794	0.359004	0.0933773	0.05212	0.0770291	<0.000574712643678161	1
met-d-XL_HDL_PL	Phospholipids in very large HDL	ieu-b-18	multiple sclerosis	0.176344	0.141675	0.213241	0.0928739	0.210167	0.658557	0.00565024	0.59	1.32e-165	1.85e-165	0.102251	0.0676826	0.130855	0.106087	0.0558317	0.0574166	92	133.681	0.000965	5.36e-05	TRUE	1.15e-08	0.176344	0.141675	0.216437	0.13661	0.0507571	0.00860193	<0.000543478260869565	1
met-d-XL_HDL_PL_pct	Phospholipids to total lipids ratio in very large HDL	ieu-b-18	multiple sclerosis	0.206565	0.153847	0.179381	0.0530656	0.230101	0.817611	0.0110504	0.369	1.6e-131	4.29e-130	0.074997	0.071983	0.297471	0.109091	0.0595786	0.0670939	69	150	0.000789	2.15e-05	TRUE	1.77e-08	0.206565	0.153847	0.183846	0.151462	0.0529753	0.0058068	<0.00072463768115942	1
met-d-XL_HDL_TG	Triglycerides in very large HDL	ieu-b-18	multiple sclerosis	-0.054274	0.211277	0.797267	-0.00384938	0.348731	0.991193	-0.00327268	0.855	4.75e-180	1.49e-180	0.0800361	0.0858266	0.351061	0.105854	0.0852728	0.214476	62	118.608	0.000308499	5.63e-05	TRUE	0.0156187	-0.054274	0.211277	0.798132	0.0191536	0.0638411	0.765254	<0.000806451612903226	1
met-d-XL_HDL_TG_pct	Triglycerides to total lipids ratio in very large HDL	ieu-b-18	multiple sclerosis	-0.22059	0.187887	0.240372	-0.0614497	0.319573	0.847518	-0.00863018	0.537	1.33e-219	4.71e-219	-0.10339	0.0829484	0.212603	-0.117195	0.0810726	0.148301	92	89.9648	0.000244493	7.04e-05	TRUE	0.0817	-0.22059	0.187887	0.243435	-0.109511	0.057208	0.0590317	<0.000543478260869565	1
met-d-XL_VLDL_C	Cholesterol in very large VLDL	ieu-b-18	multiple sclerosis	-0.163201	0.187803	0.384847	-0.14864	0.381504	0.696819	-0.000718278	0.965	3.19e-90	1e-90	-0.118051	0.0950686	0.214331	-0.107439	0.100184	0.283531	61	87.9547	9.53e-05	1.89e-05	TRUE	0.194	-0.163201	0.187803	0.38831	-0.0787865	0.0660006	0.237618	<0.000819672131147541	1
met-d-XL_VLDL_C_pct	Cholesterol to total lipids ratio in very large VLDL	ieu-b-18	multiple sclerosis	0.0540695	0.187208	0.772719	-0.0565171	0.326822	0.862707	0.00551117	0.679	3.69e-118	2.57e-118	-0.155019	0.0941216	0.0995573	-0.0955006	0.0981329	0.330466	75	93.1	0.000251589	2.81e-05	TRUE	0.0111	0.0540695	0.187208	0.773526	-0.0648383	0.0603954	0.28687	<0.000666666666666667	1
met-d-XL_VLDL_CE	Cholesteryl esters in very large VLDL	ieu-b-18	multiple sclerosis	-0.0823966	0.0813332	0.311025	0.0893737	0.159534	0.575332	-0.00916201	0.211	2.76e-06	4.46e-06	-0.108564	0.0925055	0.240556	-0.0275926	0.097951	0.778176	61	90.1991	0.00010583	8.51e-08	TRUE	0.0163	-0.0823966	0.0813332	0.315093	-0.108731	0.0656888	0.103371	<0.000819672131147541	1
met-d-XL_VLDL_CE_pct	Cholesteryl esters to total lipids ratio in very large VLDL	ieu-b-18	multiple sclerosis	0.0558742	0.189692	0.768336	-0.136885	0.323915	0.672591	0.0094308	0.462	4.95e-121	2.08e-120	-0.168483	0.0937091	0.0721863	-0.0608255	0.0988903	0.538501	76	91.7419	0.000288001	2.81e-05	TRUE	0.0050372	0.0558742	0.189692	0.76915	-0.0782027	0.0613719	0.20698	<0.000657894736842105	1
met-d-XL_VLDL_FC	Free cholesterol in very large VLDL	ieu-b-18	multiple sclerosis	-0.251603	0.213799	0.239268	0.0045536	0.43159	0.991582	-0.0122725	0.494	2.08e-107	7.71e-107	-0.138524	0.0976389	0.155975	-0.100737	0.103431	0.330079	59	88.2	9.81e-05	1.66e-05	TRUE	0.16169	-0.251603	0.213799	0.244075	-0.116837	0.0651596	0.0785598	<0.000847457627118644	1
met-d-XL_VLDL_FC_pct	Free cholesterol to total lipids ratio in very large VLDL	ieu-b-18	multiple sclerosis	0.156101	0.212806	0.463231	0.218587	0.392104	0.577204	-0.00338053	0.849	6.63e-116	2.28e-116	0.109679	0.101918	0.281863	0.0780565	0.116195	0.501728	58	100.545	0.000117	2.8e-05	TRUE	0.185668	0.156101	0.212806	0.466238	0.0830179	0.0666168	0.218385	<0.000862068965517241	1
met-d-XL_VLDL_L	Total lipids in very large VLDL	ieu-b-18	multiple sclerosis	-0.238717	0.208457	0.252142	-0.0451077	0.449983	0.920151	-0.00822977	0.627	1.9e-103	1.78e-103	-0.104156	0.105972	0.325673	-0.0433091	0.11366	0.703174	68	73.1998	8.65e-05	1.66e-05	TRUE	0.209537	-0.238717	0.208457	0.256217	-0.0981747	0.0676297	0.151561	<0.000735294117647059	1
met-d-XL_VLDL_P	Concentration of very large VLDL particles	ieu-b-18	multiple sclerosis	-0.240318	0.19803	0.224923	-0.0746432	0.409117	0.85523	-0.00745804	0.643	9.99e-103	8.38e-103	-0.110218	0.100312	0.271876	-0.110316	0.105207	0.294379	69	78.8226	9.52e-05	1.66e-05	TRUE	0.172	-0.240318	0.19803	0.229122	-0.138746	0.0675486	0.0440003	<0.00072463768115942	1
met-d-XL_VLDL_PL	Phospholipids in very large VLDL	ieu-b-18	multiple sclerosis	-0.20423	0.210047	0.330897	-0.0311885	0.443212	0.9439	-0.00783684	0.657	6.1e-108	4.97e-108	-0.111042	0.0992804	0.263368	-0.110691	0.105201	0.292715	64	81.2357	9.28e-05	1.66e-05	TRUE	0.182	-0.20423	0.210047	0.334615	-0.120866	0.0697117	0.0881766	<0.00078125	1
met-d-XL_VLDL_PL_pct	Phospholipids to total lipids ratio in very large VLDL	ieu-b-18	multiple sclerosis	-0.1564	0.252908	0.536306	-0.00310417	0.444594	0.994429	-0.00947724	0.674	7.11e-115	6.71e-115	-0.0617175	0.106251	0.561331	-0.059007	0.117817	0.616486	44	100.22	0.000156	1.94e-05	TRUE	0.0520149	-0.1564	0.252908	0.539568	-0.173617	0.102074	0.0973539	<0.001	1
met-d-XL_VLDL_TG	Triglycerides in very large VLDL	ieu-b-18	multiple sclerosis	-0.374522	0.261007	0.151312	-0.0814413	0.579548	0.888245	-0.0120346	0.571	1.16e-189	3.33e-189	-0.100669	0.110381	0.361763	-0.0646568	0.116145	0.57774	71	72.7477	9.67e-05	5.58e-05	TRUE	0.57	-0.374522	0.261007	0.155765	-0.131796	0.0717769	0.070834	<0.000704225352112676	1
met-d-XL_VLDL_TG_pct	Triglycerides to total lipids ratio in very large VLDL	ieu-b-18	multiple sclerosis	-0.078316	0.198041	0.692507	-0.0920455	0.329215	0.779791	0.000823802	0.958	4.88e-119	1.39e-119	-0.00832898	0.0970889	0.931636	0.0742897	0.0951756	0.435065	61	114.415	0.000261965	2.81e-05	TRUE	0.00889102	-0.078316	0.198041	0.69391	-0.0447723	0.0695136	0.5222	<0.000819672131147541	1
met-d-XS_VLDL_C	Cholesterol in very small VLDL	ieu-b-18	multiple sclerosis	0.0737229	0.242503	0.761122	-0.039527	0.351905	0.910567	0.00976477	0.655	1.48219693752374e-323	4.94065645841247e-323	0.0356891	0.0742031	0.630542	0.0324904	0.0632094	0.607243	58	171	0.000719756	0.000143	TRUE	0.000351	0.0737229	0.242503	0.762229	0.047043	0.0670786	0.486426	<0.000862068965517241	1
met-d-XS_VLDL_C_pct	Cholesterol to total lipids ratio in very small VLDL	ieu-b-18	multiple sclerosis	0.291067	0.164356	0.0765676	0.179542	0.304777	0.555798	0.00588134	0.663	4.05e-113	2.98e-113	0.15591	0.0853481	0.0677367	0.205794	0.0809827	0.0110469	79	93.1996	0.00015612	1.83e-05	TRUE	0.0484	0.291067	0.164356	0.0804742	0.213132	0.0627853	0.00115064	<0.000632911392405063	1
met-d-XS_VLDL_CE	Cholesteryl esters in very small VLDL	ieu-b-18	multiple sclerosis	0.0103173	0.131483	0.937456	-0.0283154	0.187778	0.88014	0.00322157	0.772	2.04e-73	9.52e-74	-0.0121251	0.0728623	0.867833	-0.0453699	0.061376	0.459778	60	160	0.00073745	8.54e-06	TRUE	5.76e-09	0.0103173	0.131483	0.937721	-0.0421546	0.0588398	0.476813	<0.000833333333333333	1
met-d-XS_VLDL_CE_pct	Cholesteryl esters to total lipids ratio in very small VLDL	ieu-b-18	multiple sclerosis	0.26025	0.160099	0.104044	0.218478	0.294274	0.457827	0.00212874	0.865	7.27e-115	2.65e-115	0.154209	0.0859027	0.0726289	0.177907	0.0785852	0.0235819	84	89.511	0.000158479	1.84e-05	TRUE	0.0460934	0.26025	0.160099	0.107835	0.165857	0.0634752	0.0109212	<0.000595238095238095	1
met-d-XS_VLDL_FC	Free cholesterol in very small VLDL	ieu-b-18	multiple sclerosis	-0.0446435	0.120975	0.712106	0.126241	0.180107	0.483352	-0.0136571	0.202	4.55e-58	2.76e-56	0.021474	0.0686145	0.754307	0.00472296	0.0605622	0.93784	60	155.844	0.000585033	2.66e-06	TRUE	5.96e-08	-0.0446435	0.120975	0.713427	-0.0246519	0.0634614	0.699236	<0.000833333333333333	1
met-d-XS_VLDL_FC_pct	Free cholesterol to total lipids ratio in very small VLDL	ieu-b-18	multiple sclerosis	0.114809	0.202971	0.571637	-0.0474874	0.321043	0.882409	0.0116189	0.513	1.77e-129	9.31e-129	-0.0567823	0.0897907	0.527135	-0.0674544	0.0774152	0.383572	53	129.41	0.000396184	2.81e-05	TRUE	0.00045	0.114809	0.202971	0.57407	0.135525	0.0772982	0.0863647	<0.000943396226415094	1
met-d-XS_VLDL_L	Total lipids in very small VLDL	ieu-b-18	multiple sclerosis	0.0711398	0.230111	0.757204	-0.052786	0.348068	0.879459	0.0100657	0.633	1.13e-291	4.25e-291	0.0323223	0.0654908	0.621631	0.0414949	0.0618464	0.502262	60	155.324	0.000674116	0.000141	TRUE	0.000714683	0.0711398	0.230111	0.758293	-0.0114251	0.0620129	0.85453	<0.000833333333333333	1
met-d-XS_VLDL_P	Concentration of very small VLDL particles	ieu-b-18	multiple sclerosis	0.0616322	0.234159	0.792392	-0.0869508	0.351367	0.804549	0.0122516	0.569	2.88e-292	4.36e-291	0.0281803	0.0693875	0.684647	-0.0132213	0.0634526	0.834944	58	159.994	0.000617128	0.000141	TRUE	0.0018438	0.0616322	0.234159	0.793341	-0.0221664	0.0597948	0.712421	<0.000862068965517241	1
met-d-XS_VLDL_PL	Phospholipids in very small VLDL	ieu-b-18	multiple sclerosis	-0.0784343	0.111878	0.483258	0.107249	0.165258	0.516349	-0.0143961	0.13	3.58e-56	7.47e-54	0.0287512	0.0649194	0.657856	0.0386625	0.0588019	0.510856	68	141.264	0.000704	2.68e-06	TRUE	2.18e-09	-0.0784343	0.111878	0.485685	-0.0385865	0.0593991	0.51838	<0.000735294117647059	1
met-d-XS_VLDL_PL_pct	Phospholipids to total lipids ratio in very small VLDL	ieu-b-18	multiple sclerosis	0.0650227	0.0813939	0.424369	0.115361	0.138602	0.405227	-0.00287719	0.653	1.05e-07	7.89e-08	0.105064	0.0897943	0.241982	0.0942941	0.0856637	0.271006	68	88.1099	0.000216689	7.68e-08	TRUE	0.00052	0.0650227	0.0813939	0.427192	0.0271218	0.0722147	0.708477	<0.000735294117647059	1
met-d-XS_VLDL_TG	Triglycerides in very small VLDL	ieu-b-18	multiple sclerosis	-0.174157	0.173682	0.315986	0.0102328	0.270695	0.969846	-0.0118518	0.374	1.83e-204	1.36e-202	0.021259	0.0683503	0.755777	-0.00713609	0.0602794	0.905764	81	110.904	0.000583	6.17e-05	TRUE	9.09e-05	-0.174157	0.173682	0.31901	-0.0837482	0.0518572	0.110571	<0.000617283950617284	1
met-d-XS_VLDL_TG_pct	Triglycerides to total lipids ratio in very small VLDL	ieu-b-18	multiple sclerosis	-0.308359	0.161943	0.0568943	-0.269918	0.291086	0.353783	-0.00202118	0.87336	2.96e-104	1.06e-104	-0.147242	0.0870511	0.0907515	-0.190644	0.0857155	0.0261387	77	96.1931	0.000163	1.83e-05	TRUE	0.0418394	-0.308359	0.161943	0.0606793	-0.214581	0.0603556	0.000687006	<0.000649350649350649	1
met-d-XXL_VLDL_C	Cholesterol in chylomicrons and extremely large VLDL	ieu-b-18	multiple sclerosis	-0.250769	0.264501	0.343086	0.141015	0.503723	0.77952	-0.0181562	0.361	2.79e-212	1.1e-209	-0.0804846	0.0985564	0.414137	-0.0480259	0.108283	0.657387	66	88.0573	0.000153	7.02e-05	TRUE	0.338454	-0.250769	0.264501	0.346597	-0.100767	0.0712443	0.162334	<0.000757575757575758	1
met-d-XXL_VLDL_C_pct	Cholesterol to total lipids ratio in chylomicrons and extremely large VLDL	ieu-b-18	multiple sclerosis	-0.0388942	0.230116	0.865781	-0.22033	0.426501	0.605435	0.0100823	0.611	4.62e-18	3.62e-18	-0.0454433	0.132472	0.731568	-0.0795022	0.129933	0.540623	23	141.322	0.000159066	3.6e-07	TRUE	0.0039	-0.0388942	0.230116	0.867325	-0.11077	0.09643	0.264931	<0.001	1
met-d-XXL_VLDL_CE	Cholesteryl esters in chylomicrons and extremely large VLDL	ieu-b-18	multiple sclerosis	-0.294689	0.271005	0.276863	0.155981	0.527026	0.767258	-0.0211895	0.319	8.07e-212	1.58e-208	-0.103778	0.0971107	0.285224	-0.0414861	0.106461	0.69677	64	87.0713	0.000131136	7.02e-05	TRUE	0.460594	-0.294689	0.271005	0.281006	-0.135636	0.0699956	0.0574409	<0.00078125	1
met-d-XXL_VLDL_CE_pct	Cholesteryl esters to total lipids ratio in chylomicrons and extremely large VLDL	ieu-b-18	multiple sclerosis	-0.130724	0.18568	0.481416	-0.0425443	0.333738	0.898562	-0.00495901	0.748	3.33e-08	1.96e-08	-0.150861	0.154332	0.328318	-0.276572	0.155229	0.0747971	24	115.379	0.000104	1.71e-07	TRUE	0.0187473	-0.130724	0.18568	0.488483	-0.165196	0.0891011	0.0778355	<0.001	1
met-d-XXL_VLDL_FC	Free cholesterol in chylomicrons and extremely large VLDL	ieu-b-18	multiple sclerosis	-0.26092	0.254052	0.304405	0.134652	0.480572	0.779332	-0.0182096	0.332	5.89e-216	4.36e-213	-0.0688074	0.101254	0.496787	-0.00348702	0.115916	0.976001	70	86.4201	0.000180375	7.03e-05	TRUE	0.225355	-0.26092	0.254052	0.307992	-0.132349	0.0660562	0.0494203	<0.000714285714285714	1
met-d-XXL_VLDL_FC_pct	Free cholesterol to total lipids ratio in chylomicrons and extremely large VLDL	ieu-b-18	multiple sclerosis	0.288723	0.748988	0.699879	-0.443001	1.36621	0.745744	0.0379432	0.52	3.33e-273	6.18e-269	-0.0253963	0.14882	0.864498	-0.00679885	0.149843	0.96381	25	116.991	0.000141642	0.000124	TRUE	0.854234	0.288723	0.748988	0.703275	-0.0436571	0.115817	0.709993	<0.001	1
met-d-XXL_VLDL_L	Total lipids in chylomicrons and extremely large VLDL	ieu-b-18	multiple sclerosis	-0.0768712	0.179195	0.667937	0.0353606	0.366819	0.923205	-0.00489966	0.725	2.58e-73	1.4e-73	-0.095911	0.106661	0.368541	-0.0277063	0.137729	0.84057	68	83.7274	0.000181593	1.45e-05	TRUE	0.0201465	-0.0768712	0.179195	0.669313	0.0333512	0.0705757	0.63811	<0.000735294117647059	1
met-d-XXL_VLDL_P	Concentration of chylomicrons and extremely large VLDL particles	ieu-b-18	multiple sclerosis	-0.0945181	0.207401	0.648587	0.107292	0.419855	0.798302	-0.00897944	0.58	1.99e-107	2.74e-107	-0.103718	0.106199	0.328745	-0.0257909	0.128881	0.841392	66	84.6225	0.00015712	1.66e-05	TRUE	0.0421491	-0.0945181	0.207401	0.650106	0.028072	0.0693865	0.687205	<0.000757575757575758	1
met-d-XXL_VLDL_PL	Phospholipids in chylomicrons and extremely large VLDL	ieu-b-18	multiple sclerosis	-0.147248	0.204285	0.471034	0.176247	0.392537	0.653436	-0.0154075	0.334	9.97e-108	3.5e-106	-0.102307	0.102322	0.31738	0.00456113	0.11722	0.968961	63	93.8106	0.000179176	1.66e-05	TRUE	0.0253	-0.147248	0.204285	0.473743	-0.122112	0.0741999	0.105232	<0.000793650793650794	1
met-d-XXL_VLDL_PL_pct	Phospholipids to total lipids ratio in chylomicrons and extremely large VLDL	ieu-b-18	multiple sclerosis	-0.015119	0.0944281	0.872794	-0.0283641	0.144012	0.843861	0.00108372	0.902	1.91e-08	1.12e-08	-0.0512353	0.0948512	0.589084	-0.0121948	0.0752131	0.871198	39	148.255	0.000292	1.03e-07	TRUE	5.56e-05	-0.015119	0.0944281	0.873642	-0.0306772	0.0654437	0.64215	<0.001	1
met-d-XXL_VLDL_TG	Triglycerides in chylomicrons and extremely large VLDL	ieu-b-18	multiple sclerosis	0.0496891	0.0751075	0.508245	0.0973917	0.160633	0.544315	-0.0020915	0.736	0.0347	0.0295	-0.0532701	0.105894	0.614927	-0.00870777	0.158753	0.956257	66	86.1421	0.000207693	3.4e-08	TRUE	0.000630155	0.0496891	0.0751075	0.510584	0.0759304	0.0704908	0.285449	0.0378788	1
met-d-XXL_VLDL_TG_pct	Triglycerides to total lipids ratio in chylomicrons and extremely large VLDL	ieu-b-18	multiple sclerosis	-0.180512	0.597265	0.762477	0.857874	1.02049	0.400547	-0.0789312	0.213	9.87e-154	3.28e-139	0.0921054	0.114685	0.421907	0.108568	0.106079	0.306092	17	200.684	0.000168983	3.91e-05	TRUE	0.10491	-0.180512	0.597265	0.76637	0.0324812	0.0941218	0.735541	<0.001	1
